# Unveiling the pathogenesis of non-alcoholic fatty liver disease by decoding biomarkers through integrated single-cell and single-nucleus profiles

**DOI:** 10.1101/2023.10.05.23296635

**Authors:** Wenfeng Ma, Xin Zhong, Benqiang Cai, Mumin Shao, Xuewen Yu, Minling Lv, Shaomin Xu, Bolin Zhan, Qun Li, Mengqing Ma, Mikkel Brejnholt Kjær, Jinrong Huang, Yonglun Luo, Henning Grønbæk, Lin Lin

## Abstract

**Background and Aims:** Non-alcoholic fatty liver disease (NAFLD) is a heterogenous liver disease encompassing pathological changes ranging from simple steatosis, inflammation and fibrosis to cirrhosis. To further unravel NAFLD pathogenesis, we aimed to decode the candidate NAFLD biomarkers associated with NAFLD severity using publicly available single-cell RNA sequencing (scRNA-seq) and single-nucleus RNA sequencing (snRNA-seq) data.

**Methods:** Seurat v5 and anchor-based reciprocal principal components analysis (RPCA) integration were performed to integrate and analyze the scRNA-seq and snRNA-seq data of 82 liver and Peripheral Blood Mononuclear Cell (PBMC) specimens from NAFLD patients and healthy controls to decode the candidate NAFLD biomarkers generated previously. Using the ‘CellChat’ R package, we analyzed ligand-receptor interactions of our candidate biomarkers from secreted genes to understand their signaling crosstalk and implications in NAFLD’s biological processes.

**Results:** We generated a database (https://dreamapp.biomed.au.dk/NAFLD-scRNA-seq/) to present the NAFLD pathogenesis by analyzing integrated scRNA-seq and snRNA-seq data. Through cell-level decoding, we discovered the expression distribution of the candidate biomarkers associated with NAFLD severity. The analysis of ligand-receptor pairs in NAFLD liver and PBMC data suggests that the IL1B-(IL1R1+IL1RAP) interaction between liver monocytes and hepatocytes/cholangiocytes may explain the correlation between NAFLD severity and IL1RAP down-regulation.

**Conclusions:** We confirmed a strong correlation between liver QSOX1/IL1RAP concentrations and NAFLD severity at the cellular level. Additionally, our analysis of comprehensive data unveiled new aspects of NAFLD pathogenesis and intercellular communication through the use of scRNA and snRNA sequencing data. (ChiCTR2300073940).

**Highlights:**

- Integrated single-cell and single-nucleus profiles from 82 liver and PBMC specimens comprising NAFLD patients and healthy controls with increasing severity were utilized to unveil the NAFLD pathogenesis through decoding candidate biomarkers of NAFLD.
- In cell-level observations, we decoded 16 up-regulated and 22 down-regulated secreting genes previously identified as associated with increasing NAFLD severity in the liver RNA-seq and plasma proteomics data.
- QSOX1, enriched in fibroblasts, and IL1RAP, enriched in hepatocytes, have been further validated and interpreted in integrated single-cell and single-nucleus profiles for their potential to predict NAFLD severity.
- The analysis of intercellular crosstalk, focusing on secreted signaling from our previously identified candidate biomarkers sourced from secreted genes, highlighted the IL1B-(IL1R1+IL1RAP) pathway between liver monocytes and hepatocytes/cholangiocytes. This suggests that this pathway might be a potential reason for the observed downregulation of IL1RAP in NAFLD liver.

**Lay Summary:** We integrated single-cell RNA sequencing (scRNA-seq) and single-nucleus RNA sequencing (snRNA-seq) data to unravel non-alcoholic fatty liver disease (NAFLD) pathogenesis. We decoded candidate biomarkers associated with NAFLD progression, which were previously screened from RNA sequencing (RNA-seq) data of 625 liver samples with a novel gene clustering method. A new version of the R package ‘’Seurat v5’ and anchor-based reciprocal principal components analysis (RPCA) integration were performed to process and integrate scRNA-seq and snRNA-seq data of 82 liver and Peripheral Blood Mononuclear Cell (PBMC) specimens from NAFLD patients and healthy controls. The research delved deeper into the cellular expression patterns of the candidate biomarkers and examined the intercellular communication of their secreted signaling.

**Graphical abstract:** 

## Supplementary Table 4 for "Unveiling the pathogenesis of non-alcoholic fatty liver disease by decoding biomarkers through integrated single-cell and single-nucleus profiles"

Supplementary Table 4 CellChatDB.interaction
	interaction_name	pathway_name	ligand	receptor	agonist	antagonist	co_A_receptor	co_I_receptor	evidence	annotation	interaction_name_2
TGFB1_TGFBR1_TGFBR2	TGFB1_TGFBR1_TGFBR2	TGFb	TGFB1	TGFbR1_R2	TGFb agonist	TGFb antagonist		TGFb inhibition receptor	KEGG: hsa04350	Secreted Signaling	TGFB1 - (TGFBR1+TGFBR2)
TGFB2_TGFBR1_TGFBR2	TGFB2_TGFBR1_TGFBR2	TGFb	TGFB2	TGFbR1_R2	TGFb agonist	TGFb antagonist		TGFb inhibition receptor	KEGG: hsa04350	Secreted Signaling	TGFB2 - (TGFBR1+TGFBR2)
TGFB3_TGFBR1_TGFBR2	TGFB3_TGFBR1_TGFBR2	TGFb	TGFB3	TGFbR1_R2	TGFb agonist	TGFb antagonist		TGFb inhibition receptor	KEGG: hsa04350	Secreted Signaling	TGFB3 - (TGFBR1+TGFBR2)
TGFB1_ACVR1B_TGFBR2	TGFB1_ACVR1B_TGFBR2	TGFb	TGFB1	ACVR1B_TGFbR2	TGFb agonist	TGFb antagonist		TGFb inhibition receptor	PMID: 27449815	Secreted Signaling	TGFB1 - (ACVR1B+TGFBR2)
TGFB1_ACVR1C_TGFBR2	TGFB1_ACVR1C_TGFBR2	TGFb	TGFB1	ACVR1C_TGFbR2	TGFb agonist	TGFb antagonist		TGFb inhibition receptor	PMID: 27449815	Secreted Signaling	TGFB1 - (ACVR1C+TGFBR2)
TGFB2_ACVR1B_TGFBR2	TGFB2_ACVR1B_TGFBR2	TGFb	TGFB2	ACVR1B_TGFbR2	TGFb agonist	TGFb antagonist		TGFb inhibition receptor	PMID: 27449815	Secreted Signaling	TGFB2 - (ACVR1B+TGFBR2)
TGFB2_ACVR1C_TGFBR2	TGFB2_ACVR1C_TGFBR2	TGFb	TGFB2	ACVR1C_TGFbR2	TGFb agonist	TGFb antagonist		TGFb inhibition receptor	PMID: 27449815	Secreted Signaling	TGFB2 - (ACVR1C+TGFBR2)
TGFB3_ACVR1B_TGFBR2	TGFB3_ACVR1B_TGFBR2	TGFb	TGFB3	ACVR1B_TGFbR2	TGFb agonist	TGFb antagonist		TGFb inhibition receptor	PMID: 27449815	Secreted Signaling	TGFB3 - (ACVR1B+TGFBR2)
TGFB3_ACVR1C_TGFBR2	TGFB3_ACVR1C_TGFBR2	TGFb	TGFB3	ACVR1C_TGFbR2	TGFb agonist	TGFb antagonist		TGFb inhibition receptor	PMID: 27449815	Secreted Signaling	TGFB3 - (ACVR1C+TGFBR2)
TGFB1_ACVR1_TGFBR1	TGFB1_ACVR1_TGFBR1	TGFb	TGFB1	ACVR1_TGFbR					PMID: 29376829	Secreted Signaling	TGFB1 - (ACVR1+TGFBR1)
TGFB2_ACVR1_TGFBR1	TGFB2_ACVR1_TGFBR1	TGFb	TGFB2	ACVR1_TGFbR					PMID: 29376829	Secreted Signaling	TGFB2 - (ACVR1+TGFBR1)
TGFB3_ACVR1_TGFBR1	TGFB3_ACVR1_TGFBR1	TGFb	TGFB3	ACVR1_TGFbR					PMID: 29376829	Secreted Signaling	TGFB3 - (ACVR1+TGFBR1)
BMP2_BMPR1A_ACVR2A	BMP2_BMPR1A_ACVR2A	BMP	BMP2	BMPR1A_ACVR2A		BMP antagonist		BMP inhibition receptor	KEGG: hsa04350; PMID:26893264	Secreted Signaling	BMP2 - (BMPR1A+ACVR2A)
BMP2_BMPR1A_ACVR2B	BMP2_BMPR1A_ACVR2B	BMP	BMP2	BMPR1A_ACVR2B		BMP antagonist		BMP inhibition receptor	KEGG: hsa04350; PMID:26893264	Secreted Signaling	BMP2 - (BMPR1A+ACVR2B)
BMP2_BMPR1A_BMPR2	BMP2_BMPR1A_BMPR2	BMP	BMP2	BMPR1A_BMPR2		BMP antagonist		BMP inhibition receptor	KEGG: hsa04350; PMID:26893264	Secreted Signaling	BMP2 - (BMPR1A+BMPR2)
BMP2_BMPR1B_ACVR2A	BMP2_BMPR1B_ACVR2A	BMP	BMP2	BMPR1B_ACVR2A		BMP antagonist		BMP inhibition receptor	KEGG: hsa04350; PMID:26893264	Secreted Signaling	BMP2 - (BMPR1B+ACVR2A)
BMP2_BMPR1B_ACVR2B	BMP2_BMPR1B_ACVR2B	BMP	BMP2	BMPR1B_ACVR2B		BMP antagonist		BMP inhibition receptor	KEGG: hsa04350; PMID:26893264	Secreted Signaling	BMP2 - (BMPR1B+ACVR2B)
BMP2_BMPR1B_BMPR2	BMP2_BMPR1B_BMPR2	BMP	BMP2	BMPR1B_BMPR2		BMP antagonist		BMP inhibition receptor	KEGG: hsa04350; PMID:26893264	Secreted Signaling	BMP2 - (BMPR1B+BMPR2)
BMP4_BMPR1A_ACVR2A	BMP4_BMPR1A_ACVR2A	BMP	BMP4	BMPR1A_ACVR2A		BMP antagonist		BMP inhibition receptor	KEGG: hsa04350; PMID:26893264	Secreted Signaling	BMP4 - (BMPR1A+ACVR2A)
BMP4_BMPR1A_ACVR2B	BMP4_BMPR1A_ACVR2B	BMP	BMP4	BMPR1A_ACVR2B		BMP antagonist		BMP inhibition receptor	KEGG: hsa04350; PMID:26893264	Secreted Signaling	BMP4 - (BMPR1A+ACVR2B)
BMP4_BMPR1A_BMPR2	BMP4_BMPR1A_BMPR2	BMP	BMP4	BMPR1A_BMPR2		BMP antagonist		BMP inhibition receptor	KEGG: hsa04350; PMID:26893264	Secreted Signaling	BMP4 - (BMPR1A+BMPR2)
BMP4_BMPR1B_ACVR2A	BMP4_BMPR1B_ACVR2A	BMP	BMP4	BMPR1B_ACVR2A		BMP antagonist		BMP inhibition receptor	KEGG: hsa04350; PMID:26893264	Secreted Signaling	BMP4 - (BMPR1B+ACVR2A)
BMP4_BMPR1B_ACVR2B	BMP4_BMPR1B_ACVR2B	BMP	BMP4	BMPR1B_ACVR2B		BMP antagonist		BMP inhibition receptor	KEGG: hsa04350; PMID:26893264	Secreted Signaling	BMP4 - (BMPR1B+ACVR2B)
BMP4_BMPR1B_BMPR2	BMP4_BMPR1B_BMPR2	BMP	BMP4	BMPR1B_BMPR2		BMP antagonist		BMP inhibition receptor	KEGG: hsa04350; PMID:26893264	Secreted Signaling	BMP4 - (BMPR1B+BMPR2)
GDF5_BMPR1A_ACVR2A	GDF5_BMPR1A_ACVR2A	BMP	GDF5	BMPR1A_ACVR2A		BMP antagonist		BMP inhibition receptor	KEGG: hsa04350; PMID:26893264	Secreted Signaling	GDF5 - (BMPR1A+ACVR2A)
GDF5_BMPR1A_ACVR2B	GDF5_BMPR1A_ACVR2B	BMP	GDF5	BMPR1A_ACVR2B		BMP antagonist		BMP inhibition receptor	KEGG: hsa04350; PMID:26893264	Secreted Signaling	GDF5 - (BMPR1A+ACVR2B)
GDF5_BMPR1A_BMPR2	GDF5_BMPR1A_BMPR2	BMP	GDF5	BMPR1A_BMPR2		BMP antagonist		BMP inhibition receptor	KEGG: hsa04350; PMID:26893264	Secreted Signaling	GDF5 - (BMPR1A+BMPR2)
GDF5_BMPR1B_ACVR2A	GDF5_BMPR1B_ACVR2A	BMP	GDF5	BMPR1B_ACVR2A		BMP antagonist		BMP inhibition receptor	KEGG: hsa04350; PMID:26893264	Secreted Signaling	GDF5 - (BMPR1B+ACVR2A)
GDF5_BMPR1B_ACVR2B	GDF5_BMPR1B_ACVR2B	BMP	GDF5	BMPR1B_ACVR2B		BMP antagonist		BMP inhibition receptor	KEGG: hsa04350; PMID:26893264	Secreted Signaling	GDF5 - (BMPR1B+ACVR2B)
GDF5_BMPR1B_BMPR2	GDF5_BMPR1B_BMPR2	BMP	GDF5	BMPR1B_BMPR2		BMP antagonist		BMP inhibition receptor	KEGG: hsa04350; PMID:26893264	Secreted Signaling	GDF5 - (BMPR1B+BMPR2)
GDF6_BMPR1A_ACVR2A	GDF6_BMPR1A_ACVR2A	BMP	GDF6	BMPR1A_ACVR2A		BMP antagonist		BMP inhibition receptor	KEGG: hsa04350; PMID:26893264	Secreted Signaling	GDF6 - (BMPR1A+ACVR2A)
GDF6_BMPR1A_ACVR2B	GDF6_BMPR1A_ACVR2B	BMP	GDF6	BMPR1A_ACVR2B		BMP antagonist		BMP inhibition receptor	KEGG: hsa04350; PMID:26893264	Secreted Signaling	GDF6 - (BMPR1A+ACVR2B)
GDF6_BMPR1A_BMPR2	GDF6_BMPR1A_BMPR2	BMP	GDF6	BMPR1A_BMPR2		BMP antagonist		BMP inhibition receptor	KEGG: hsa04350; PMID:26893264	Secreted Signaling	GDF6 - (BMPR1A+BMPR2)
GDF6_BMPR1B_ACVR2A	GDF6_BMPR1B_ACVR2A	BMP	GDF6	BMPR1B_ACVR2A		BMP antagonist		BMP inhibition receptor	KEGG: hsa04350; PMID:26893264	Secreted Signaling	GDF6 - (BMPR1B+ACVR2A)
GDF6_BMPR1B_ACVR2B	GDF6_BMPR1B_ACVR2B	BMP	GDF6	BMPR1B_ACVR2B		BMP antagonist		BMP inhibition receptor	KEGG: hsa04350; PMID:26893264	Secreted Signaling	GDF6 - (BMPR1B+ACVR2B)
GDF6_BMPR1B_BMPR2	GDF6_BMPR1B_BMPR2	BMP	GDF6	BMPR1B_BMPR2		BMP antagonist		BMP inhibition receptor	KEGG: hsa04350; PMID:26893264	Secreted Signaling	GDF6 - (BMPR1B+BMPR2)
GDF7_BMPR1A_ACVR2A	GDF7_BMPR1A_ACVR2A	BMP	GDF7	BMPR1A_ACVR2A		BMP antagonist		BMP inhibition receptor	KEGG: hsa04350; PMID:26893264	Secreted Signaling	GDF7 - (BMPR1A+ACVR2A)
GDF7_BMPR1A_ACVR2B	GDF7_BMPR1A_ACVR2B	BMP	GDF7	BMPR1A_ACVR2B		BMP antagonist		BMP inhibition receptor	KEGG: hsa04350; PMID:26893264	Secreted Signaling	GDF7 - (BMPR1A+ACVR2B)
GDF7_BMPR1A_BMPR2	GDF7_BMPR1A_BMPR2	BMP	GDF7	BMPR1A_BMPR2		BMP antagonist		BMP inhibition receptor	KEGG: hsa04350; PMID:26893264	Secreted Signaling	GDF7 - (BMPR1A+BMPR2)
GDF7_BMPR1B_ACVR2A	GDF7_BMPR1B_ACVR2A	BMP	GDF7	BMPR1B_ACVR2A		BMP antagonist		BMP inhibition receptor	KEGG: hsa04350; PMID:26893264	Secreted Signaling	GDF7 - (BMPR1B+ACVR2A)
GDF7_BMPR1B_ACVR2B	GDF7_BMPR1B_ACVR2B	BMP	GDF7	BMPR1B_ACVR2B		BMP antagonist		BMP inhibition receptor	KEGG: hsa04350; PMID:26893264	Secreted Signaling	GDF7 - (BMPR1B+ACVR2B)
GDF7_BMPR1B_BMPR2	GDF7_BMPR1B_BMPR2	BMP	GDF7	BMPR1B_BMPR2		BMP antagonist		BMP inhibition receptor	KEGG: hsa04350; PMID:26893264	Secreted Signaling	GDF7 - (BMPR1B+BMPR2)
BMP15_BMPR1B_BMPR2	BMP15_BMPR1B_BMPR2	BMP	BMP15	BMPR1B_BMPR2		BMP antagonist		BMP inhibition receptor	KEGG: hsa04350; PMID:26893264	Secreted Signaling	BMP15 - (BMPR1B+BMPR2)
BMP5_ACVR1_ACVR2A	BMP5_ACVR1_ACVR2A	BMP	BMP5	ACVR1_ACVR2A		BMP antagonist		BMP inhibition receptor	KEGG: hsa04350; PMID:26893264	Secreted Signaling	BMP5 - (ACVR1+ACVR2A)
BMP5_ACVR1_ACVR2B	BMP5_ACVR1_ACVR2B	BMP	BMP5	ACVR1_ACVR2B		BMP antagonist		BMP inhibition receptor	KEGG: hsa04350; PMID:26893264	Secreted Signaling	BMP5 - (ACVR1+ACVR2B)
BMP5_ACVR1_BMPR2	BMP5_ACVR1_BMPR2	BMP	BMP5	ACVR1_BMPR2		BMP antagonist		BMP inhibition receptor	KEGG: hsa04350; PMID:26893264	Secreted Signaling	BMP5 - (ACVR1+BMPR2)
BMP5_BMPR1A_ACVR2A	BMP5_BMPR1A_ACVR2A	BMP	BMP5	BMPR1A_ACVR2A		BMP antagonist		BMP inhibition receptor	KEGG: hsa04350; PMID:26893264	Secreted Signaling	BMP5 - (BMPR1A+ACVR2A)
BMP5_BMPR1A_ACVR2B	BMP5_BMPR1A_ACVR2B	BMP	BMP5	BMPR1A_ACVR2B		BMP antagonist		BMP inhibition receptor	KEGG: hsa04350; PMID:26893264	Secreted Signaling	BMP5 - (BMPR1A+ACVR2B)
BMP5_BMPR1A_BMPR2	BMP5_BMPR1A_BMPR2	BMP	BMP5	BMPR1A_BMPR2		BMP antagonist		BMP inhibition receptor	KEGG: hsa04350; PMID:26893264	Secreted Signaling	BMP5 - (BMPR1A+BMPR2)
BMP5_BMPR1B_ACVR2A	BMP5_BMPR1B_ACVR2A	BMP	BMP5	BMPR1B_ACVR2A		BMP antagonist		BMP inhibition receptor	KEGG: hsa04350; PMID:26893264	Secreted Signaling	BMP5 - (BMPR1B+ACVR2A)
BMP5_BMPR1B_ACVR2B	BMP5_BMPR1B_ACVR2B	BMP	BMP5	BMPR1B_ACVR2B		BMP antagonist		BMP inhibition receptor	KEGG: hsa04350; PMID:26893264	Secreted Signaling	BMP5 - (BMPR1B+ACVR2B)
BMP5_BMPR1B_BMPR2	BMP5_BMPR1B_BMPR2	BMP	BMP5	BMPR1B_BMPR2		BMP antagonist		BMP inhibition receptor	KEGG: hsa04350; PMID:26893264	Secreted Signaling	BMP5 - (BMPR1B+BMPR2)
BMP6_ACVR1_ACVR2A	BMP6_ACVR1_ACVR2A	BMP	BMP6	ACVR1_ACVR2A		BMP antagonist		BMP inhibition receptor	KEGG: hsa04350; PMID:26893264	Secreted Signaling	BMP6 - (ACVR1+ACVR2A)
BMP6_ACVR1_ACVR2B	BMP6_ACVR1_ACVR2B	BMP	BMP6	ACVR1_ACVR2B		BMP antagonist		BMP inhibition receptor	KEGG: hsa04350; PMID:26893264	Secreted Signaling	BMP6 - (ACVR1+ACVR2B)
BMP6_ACVR1_BMPR2	BMP6_ACVR1_BMPR2	BMP	BMP6	ACVR1_BMPR2		BMP antagonist		BMP inhibition receptor	KEGG: hsa04350; PMID:26893264	Secreted Signaling	BMP6 - (ACVR1+BMPR2)
BMP6_BMPR1A_ACVR2A	BMP6_BMPR1A_ACVR2A	BMP	BMP6	BMPR1A_ACVR2A		BMP antagonist		BMP inhibition receptor	KEGG: hsa04350; PMID:26893264	Secreted Signaling	BMP6 - (BMPR1A+ACVR2A)
BMP6_BMPR1A_ACVR2B	BMP6_BMPR1A_ACVR2B	BMP	BMP6	BMPR1A_ACVR2B		BMP antagonist		BMP inhibition receptor	KEGG: hsa04350; PMID:26893264	Secreted Signaling	BMP6 - (BMPR1A+ACVR2B)
BMP6_BMPR1A_BMPR2	BMP6_BMPR1A_BMPR2	BMP	BMP6	BMPR1A_BMPR2		BMP antagonist		BMP inhibition receptor	KEGG: hsa04350; PMID:26893264	Secreted Signaling	BMP6 - (BMPR1A+BMPR2)
BMP6_BMPR1B_ACVR2A	BMP6_BMPR1B_ACVR2A	BMP	BMP6	BMPR1B_ACVR2A		BMP antagonist		BMP inhibition receptor	KEGG: hsa04350; PMID:26893264	Secreted Signaling	BMP6 - (BMPR1B+ACVR2A)
BMP6_BMPR1B_ACVR2B	BMP6_BMPR1B_ACVR2B	BMP	BMP6	BMPR1B_ACVR2B		BMP antagonist		BMP inhibition receptor	KEGG: hsa04350; PMID:26893264	Secreted Signaling	BMP6 - (BMPR1B+ACVR2B)
BMP6_BMPR1B_BMPR2	BMP6_BMPR1B_BMPR2	BMP	BMP6	BMPR1B_BMPR2		BMP antagonist		BMP inhibition receptor	KEGG: hsa04350; PMID:26893264	Secreted Signaling	BMP6 - (BMPR1B+BMPR2)
BMP7_ACVR1_ACVR2A	BMP7_ACVR1_ACVR2A	BMP	BMP7	ACVR1_ACVR2A		BMP antagonist		BMP inhibition receptor	KEGG: hsa04350; PMID:26893264	Secreted Signaling	BMP7 - (ACVR1+ACVR2A)
BMP7_ACVR1_ACVR2B	BMP7_ACVR1_ACVR2B	BMP	BMP7	ACVR1_ACVR2B		BMP antagonist		BMP inhibition receptor	KEGG: hsa04350; PMID:26893264	Secreted Signaling	BMP7 - (ACVR1+ACVR2B)
BMP7_ACVR1_BMPR2	BMP7_ACVR1_BMPR2	BMP	BMP7	ACVR1_BMPR2		BMP antagonist		BMP inhibition receptor	KEGG: hsa04350; PMID:26893264	Secreted Signaling	BMP7 - (ACVR1+BMPR2)
BMP7_BMPR1A_ACVR2A	BMP7_BMPR1A_ACVR2A	BMP	BMP7	BMPR1A_ACVR2A		BMP antagonist		BMP inhibition receptor	KEGG: hsa04350; PMID:26893264	Secreted Signaling	BMP7 - (BMPR1A+ACVR2A)
BMP7_BMPR1A_ACVR2B	BMP7_BMPR1A_ACVR2B	BMP	BMP7	BMPR1A_ACVR2B		BMP antagonist		BMP inhibition receptor	KEGG: hsa04350; PMID:26893264	Secreted Signaling	BMP7 - (BMPR1A+ACVR2B)
BMP7_BMPR1A_BMPR2	BMP7_BMPR1A_BMPR2	BMP	BMP7	BMPR1A_BMPR2		BMP antagonist		BMP inhibition receptor	KEGG: hsa04350; PMID:26893264	Secreted Signaling	BMP7 - (BMPR1A+BMPR2)
BMP7_BMPR1B_ACVR2A	BMP7_BMPR1B_ACVR2A	BMP	BMP7	BMPR1B_ACVR2A		BMP antagonist		BMP inhibition receptor	KEGG: hsa04350; PMID:26893264	Secreted Signaling	BMP7 - (BMPR1B+ACVR2A)
BMP7_BMPR1B_ACVR2B	BMP7_BMPR1B_ACVR2B	BMP	BMP7	BMPR1B_ACVR2B		BMP antagonist		BMP inhibition receptor	KEGG: hsa04350; PMID:26893264	Secreted Signaling	BMP7 - (BMPR1B+ACVR2B)
BMP7_BMPR1B_BMPR2	BMP7_BMPR1B_BMPR2	BMP	BMP7	BMPR1B_BMPR2		BMP antagonist		BMP inhibition receptor	KEGG: hsa04350; PMID:26893264	Secreted Signaling	BMP7 - (BMPR1B+BMPR2)
BMP8A_ACVR1_ACVR2A	BMP8A_ACVR1_ACVR2A	BMP	BMP8A	ACVR1_ACVR2A		BMP antagonist		BMP inhibition receptor	KEGG: hsa04350; PMID:26893264	Secreted Signaling	BMP8A - (ACVR1+ACVR2A)
BMP8A_ACVR1_ACVR2B	BMP8A_ACVR1_ACVR2B	BMP	BMP8A	ACVR1_ACVR2B		BMP antagonist		BMP inhibition receptor	KEGG: hsa04350; PMID:26893264	Secreted Signaling	BMP8A - (ACVR1+ACVR2B)
BMP8A_ACVR1_BMPR2	BMP8A_ACVR1_BMPR2	BMP	BMP8A	ACVR1_BMPR2		BMP antagonist		BMP inhibition receptor	KEGG: hsa04350; PMID:26893264	Secreted Signaling	BMP8A - (ACVR1+BMPR2)
BMP8A_BMPR1A_ACVR2A	BMP8A_BMPR1A_ACVR2A	BMP	BMP8A	BMPR1A_ACVR2A		BMP antagonist		BMP inhibition receptor	KEGG: hsa04350; PMID:26893264	Secreted Signaling	BMP8A - (BMPR1A+ACVR2A)
BMP8A_BMPR1A_ACVR2B	BMP8A_BMPR1A_ACVR2B	BMP	BMP8A	BMPR1A_ACVR2B		BMP antagonist		BMP inhibition receptor	KEGG: hsa04350; PMID:26893264	Secreted Signaling	BMP8A - (BMPR1A+ACVR2B)
BMP8A_BMPR1A_BMPR2	BMP8A_BMPR1A_BMPR2	BMP	BMP8A	BMPR1A_BMPR2		BMP antagonist		BMP inhibition receptor	KEGG: hsa04350; PMID:26893264	Secreted Signaling	BMP8A - (BMPR1A+BMPR2)
BMP8A_BMPR1B_ACVR2A	BMP8A_BMPR1B_ACVR2A	BMP	BMP8A	BMPR1B_ACVR2A		BMP antagonist		BMP inhibition receptor	KEGG: hsa04350; PMID:26893264	Secreted Signaling	BMP8A - (BMPR1B+ACVR2A)
BMP8A_BMPR1B_ACVR2B	BMP8A_BMPR1B_ACVR2B	BMP	BMP8A	BMPR1B_ACVR2B		BMP antagonist		BMP inhibition receptor	KEGG: hsa04350; PMID:26893264	Secreted Signaling	BMP8A - (BMPR1B+ACVR2B)
BMP8A_BMPR1B_BMPR2	BMP8A_BMPR1B_BMPR2	BMP	BMP8A	BMPR1B_BMPR2		BMP antagonist		BMP inhibition receptor	KEGG: hsa04350; PMID:26893264	Secreted Signaling	BMP8A - (BMPR1B+BMPR2)
BMP8B_ACVR1_ACVR2A	BMP8B_ACVR1_ACVR2A	BMP	BMP8B	ACVR1_ACVR2A		BMP antagonist		BMP inhibition receptor	KEGG: hsa04350; PMID:26893264	Secreted Signaling	BMP8B - (ACVR1+ACVR2A)
BMP8B_ACVR1_ACVR2B	BMP8B_ACVR1_ACVR2B	BMP	BMP8B	ACVR1_ACVR2B		BMP antagonist		BMP inhibition receptor	KEGG: hsa04350; PMID:26893264	Secreted Signaling	BMP8B - (ACVR1+ACVR2B)
BMP8B_ACVR1_BMPR2	BMP8B_ACVR1_BMPR2	BMP	BMP8B	ACVR1_BMPR2		BMP antagonist		BMP inhibition receptor	KEGG: hsa04350; PMID:26893264	Secreted Signaling	BMP8B - (ACVR1+BMPR2)
BMP8B_BMPR1A_ACVR2A	BMP8B_BMPR1A_ACVR2A	BMP	BMP8B	BMPR1A_ACVR2A		BMP antagonist		BMP inhibition receptor	KEGG: hsa04350; PMID:26893264	Secreted Signaling	BMP8B - (BMPR1A+ACVR2A)
BMP8B_BMPR1A_ACVR2B	BMP8B_BMPR1A_ACVR2B	BMP	BMP8B	BMPR1A_ACVR2B		BMP antagonist		BMP inhibition receptor	KEGG: hsa04350; PMID:26893264	Secreted Signaling	BMP8B - (BMPR1A+ACVR2B)
BMP8B_BMPR1A_BMPR2	BMP8B_BMPR1A_BMPR2	BMP	BMP8B	BMPR1A_BMPR2		BMP antagonist		BMP inhibition receptor	KEGG: hsa04350; PMID:26893264	Secreted Signaling	BMP8B - (BMPR1A+BMPR2)
BMP8B_BMPR1B_ACVR2A	BMP8B_BMPR1B_ACVR2A	BMP	BMP8B	BMPR1B_ACVR2A		BMP antagonist		BMP inhibition receptor	KEGG: hsa04350; PMID:26893264	Secreted Signaling	BMP8B - (BMPR1B+ACVR2A)
BMP8B_BMPR1B_ACVR2B	BMP8B_BMPR1B_ACVR2B	BMP	BMP8B	BMPR1B_ACVR2B		BMP antagonist		BMP inhibition receptor	KEGG: hsa04350; PMID:26893264	Secreted Signaling	BMP8B - (BMPR1B+ACVR2B)
BMP8B_BMPR1B_BMPR2	BMP8B_BMPR1B_BMPR2	BMP	BMP8B	BMPR1B_BMPR2		BMP antagonist		BMP inhibition receptor	KEGG: hsa04350; PMID:26893264	Secreted Signaling	BMP8B - (BMPR1B+BMPR2)
BMP10_ACVRL1_BMPR2	BMP10_ACVRL1_BMPR2	BMP10	BMP10	ACVRL1_BMPR2			BMP10 activation receptor		KEGG: hsa04350; PMID:26893264; PMID: 25620979	Secreted Signaling	BMP10 - (ACVRL1+BMPR2)
BMP10_ACVRL1_ACVR2A	BMP10_ACVRL1_ACVR2A	BMP10	BMP10	ACVRL1_ACVR2A			BMP10 activation receptor		KEGG: hsa04350; PMID:26893264; PMID: 25620979	Secreted Signaling	BMP10 - (ACVRL1+ACVR2A)
GDF2_ACVRL1_BMPR2	GDF2_ACVRL1_BMPR2	BMP10	GDF2	ACVRL1_BMPR2			BMP10 activation receptor		KEGG: hsa04350; PMID:26893264	Secreted Signaling	GDF2 - (ACVRL1+BMPR2)
GDF2_ACVRL1_ACVR2A	GDF2_ACVRL1_ACVR2A	BMP10	GDF2	ACVRL1_ACVR2A			BMP10 activation receptor		KEGG: hsa04350; PMID:26893264	Secreted Signaling	GDF2 - (ACVRL1+ACVR2A)
GDF9_ACVR1B_BMPR2	GDF9_ACVR1B_BMPR2	GDF	GDF9	ACVR1B_BMPR2					KEGG: hsa04350	Secreted Signaling	GDF9 - (ACVR1B+BMPR2)
GDF10_ACVR1B_ACVR2A	GDF10_ACVR1B_ACVR2A	GDF	GDF10	ACVR1B_ACVR2A					KEGG: hsa04350	Secreted Signaling	GDF10 - (ACVR1B+ACVR2A)
GDF11_TGFBR1_ACVR2A	GDF11_TGFBR1_ACVR2A	GDF	GDF11	TGFBR1_ACVR2A					KEGG: hsa04350	Secreted Signaling	GDF11 - (TGFBR1+ACVR2A)
GDF11_TGFBR1_ACVR2B	GDF11_TGFBR1_ACVR2B	GDF	GDF11	TGFBR1_ACVR2B					KEGG: hsa04350	Secreted Signaling	GDF11 - (TGFBR1+ACVR2B)
GDF11_ACVR1B_ACVR2B	GDF11_ACVR1B_ACVR2B	GDF	GDF11	ACVR1B_ACVR2B					KEGG: hsa04350	Secreted Signaling	GDF11 - (ACVR1B+ACVR2B)
GDF15_TGFBR2	GDF15_TGFBR2	GDF	GDF15	TGFBR2					KEGG: hsa04350	Secreted Signaling	GDF15 - TGFBR2
MSTN_TGFBR1_ACVR2B	MSTN_TGFBR1_ACVR2B	MSTN	MSTN	TGFBR1_ACVR2B					KEGG: hsa04060	Secreted Signaling	MSTN - (TGFBR1+ACVR2B)
MSTN_ACVR1B_ACVR2B	MSTN_ACVR1B_ACVR2B	MSTN	MSTN	ACVR1B_ACVR2B					KEGG: hsa04060	Secreted Signaling	MSTN - (ACVR1B+ACVR2B)
MSTN_ACVR1B_ACVR2A	MSTN_ACVR1B_ACVR2A	MSTN	MSTN	ACVR1B_ACVR2A					KEGG: hsa04060	Secreted Signaling	MSTN - (ACVR1B+ACVR2A)
MSTN_TGFBR1_ACVR2A	MSTN_TGFBR1_ACVR2A	MSTN	MSTN	TGFBR1_ACVR2A					KEGG: hsa04060	Secreted Signaling	MSTN - (TGFBR1+ACVR2A)
AMH_AMHR2_ACVR1	AMH_AMHR2_ACVR1	AMH	AMH	AMHR2_ACVR1					KEGG: hsa04060	Secreted Signaling	AMH - (AMHR2+ACVR1)
AMH_AMHR2_BMPR1A	AMH_AMHR2_BMPR1A	AMH	AMH	AMHR2_BMPR1A					KEGG: hsa04060	Secreted Signaling	AMH - (AMHR2+BMPR1A)
GDNF_GFRA1	GDNF_GFRA1	GDNF	GDNF	GFRA1_RET					PMID: 11544105	Secreted Signaling	GDNF - GFRA1
NRTN_GFRA2	NRTN_GFRA2	GDNF	NRTN	GFRA2_RET					PMID: 11544106	Secreted Signaling	NRTN - GFRA2
ARTN_GFRA3	ARTN_GFRA3	GDNF	ARTN	GFRA3_RET					PMID: 11544107	Secreted Signaling	ARTN - GFRA3
PSPN_GFRA4	PSPN_GFRA4	GDNF	PSPN	GFRA4_RET					PMID: 11544108	Secreted Signaling	PSPN - GFRA4
ARTN_GFRA1	ARTN_GFRA1	GDNF	ARTN	GFRA1_RET					PMID: 11544109	Secreted Signaling	ARTN - GFRA1
NODAL_ACVR1B_ACVR2A	NODAL_ACVR1B_ACVR2A	NODAL	NODAL	ACVR1B_ACVR2A_CFC1	NODAL agonist	NODAL antagonist			KEGG: hsa04350; PMID: 17287255	Secreted Signaling	NODAL - (ACVR1B+ACVR2A)
NODAL_ACVR1C_ACVR2A	NODAL_ACVR1C_ACVR2A	NODAL	NODAL	ACVR1C_ACVR2A_CFC1	NODAL agonist	NODAL antagonist			KEGG: hsa04350; PMID: 17287255	Secreted Signaling	NODAL - (ACVR1C+ACVR2A)
NODAL_ACVR1B_ACVR2B	NODAL_ACVR1B_ACVR2B	NODAL	NODAL	ACVR1B_ACVR2B_CFC1	NODAL agonist	NODAL antagonist			KEGG: hsa04350; PMID: 17287255	Secreted Signaling	NODAL - (ACVR1B+ACVR2B)
NODAL_ACVR1C_ACVR2B	NODAL_ACVR1C_ACVR2B	NODAL	NODAL	ACVR1C_ACVR2B_CFC1	NODAL agonist	NODAL antagonist			KEGG: hsa04350; PMID: 17287255	Secreted Signaling	NODAL - (ACVR1C+ACVR2B)
GDF1_ACVR1B_ACVR2A	GDF1_ACVR1B_ACVR2A	NODAL	GDF1	ACVR1B_ACVR2A_CFC1	NODAL agonist	NODAL antagonist			KEGG: hsa04350; PMID: 17287255	Secreted Signaling	GDF1 - (ACVR1B+ACVR2A)
GDF1_ACVR1B_ACVR2B	GDF1_ACVR1B_ACVR2B	NODAL	GDF1	ACVR1B_ACVR2B_CFC1	NODAL agonist	NODAL antagonist			KEGG: hsa04350; PMID: 17287255	Secreted Signaling	GDF1 - (ACVR1B+ACVR2B)
GDF1_ACVR1C_ACVR2A	GDF1_ACVR1C_ACVR2A	NODAL	GDF1	ACVR1C_ACVR2A_CFC1	NODAL agonist	NODAL antagonist			KEGG: hsa04350; PMID: 17287255	Secreted Signaling	GDF1 - (ACVR1C+ACVR2A)
GDF1_ACVR1C_ACVR2B	GDF1_ACVR1C_ACVR2B	NODAL	GDF1	ACVR1C_ACVR2B_CFC1	NODAL agonist	NODAL antagonist			KEGG: hsa04350; PMID: 17287255	Secreted Signaling	GDF1 - (ACVR1C+ACVR2B)
GDF3_ACVR1B_ACVR2A	GDF3_ACVR1B_ACVR2A	NODAL	GDF3	ACVR1B_ACVR2A_CFC1	NODAL agonist	NODAL antagonist			KEGG: hsa04350; PMID: 17287255	Secreted Signaling	GDF3 - (ACVR1B+ACVR2A)
GDF3_ACVR1B_ACVR2B	GDF3_ACVR1B_ACVR2B	NODAL	GDF3	ACVR1B_ACVR2B_CFC1	NODAL agonist	NODAL antagonist			KEGG: hsa04350; PMID: 17287255	Secreted Signaling	GDF3 - (ACVR1B+ACVR2B)
GDF3_ACVR1C_ACVR2A	GDF3_ACVR1C_ACVR2A	NODAL	GDF3	ACVR1C_ACVR2A_CFC1	NODAL agonist	NODAL antagonist			KEGG: hsa04350; PMID: 17287255	Secreted Signaling	GDF3 - (ACVR1C+ACVR2A)
GDF3_ACVR1C_ACVR2B	GDF3_ACVR1C_ACVR2B	NODAL	GDF3	ACVR1C_ACVR2B_CFC1	NODAL agonist	NODAL antagonist			KEGG: hsa04350; PMID: 17287255	Secreted Signaling	GDF3 - (ACVR1C+ACVR2B)
INHBA_ACVR1B_ACVR2A	INHBA_ACVR1B_ACVR2A	ACTIVIN	INHBA	ACVR1B_ACVR2A		ACTIVIN antagonist		ACTIVIN inhibition receptor	KEGG: hsa04350	Secreted Signaling	INHBA - (ACVR1B+ACVR2A)
INHBA_ACVR1B_ACVR2B	INHBA_ACVR1B_ACVR2B	ACTIVIN	INHBA	ACVR1B_ACVR2B		ACTIVIN antagonist		ACTIVIN inhibition receptor	KEGG: hsa04351	Secreted Signaling	INHBA - (ACVR1B+ACVR2B)
INHBB_ACVR1B_ACVR2A	INHBB_ACVR1B_ACVR2A	ACTIVIN	INHBB	ACVR1B_ACVR2A		ACTIVIN antagonist		ACTIVIN inhibition receptor	KEGG: hsa04352	Secreted Signaling	INHBB - (ACVR1B+ACVR2A)
INHBB_ACVR1B_ACVR2B	INHBB_ACVR1B_ACVR2B	ACTIVIN	INHBB	ACVR1B_ACVR2B		ACTIVIN antagonist		ACTIVIN inhibition receptor	KEGG: hsa04353	Secreted Signaling	INHBB - (ACVR1B+ACVR2B)
INHBB_ACVR1C_ACVR2A	INHBB_ACVR1C_ACVR2A	ACTIVIN	INHBB	ACVR1C_ACVR2A		ACTIVIN antagonist		ACTIVIN inhibition receptor	KEGG: hsa04354	Secreted Signaling	INHBB - (ACVR1C+ACVR2A)
INHBB_ACVR1C_ACVR2B	INHBB_ACVR1C_ACVR2B	ACTIVIN	INHBB	ACVR1C_ACVR2B		ACTIVIN antagonist		ACTIVIN inhibition receptor	KEGG: hsa04355	Secreted Signaling	INHBB - (ACVR1C+ACVR2B)
INHBC_ACVR1B_ACVR2A	INHBC_ACVR1B_ACVR2A	ACTIVIN	INHBC	ACVR1B_ACVR2A		ACTIVIN antagonist		ACTIVIN inhibition receptor	KEGG: hsa04356	Secreted Signaling	INHBC - (ACVR1B+ACVR2A)
INHBC_ACVR1B_ACVR2B	INHBC_ACVR1B_ACVR2B	ACTIVIN	INHBC	ACVR1B_ACVR2B		ACTIVIN antagonist		ACTIVIN inhibition receptor	KEGG: hsa04357	Secreted Signaling	INHBC - (ACVR1B+ACVR2B)
INHBC_ACVR1C_ACVR2A	INHBC_ACVR1C_ACVR2A	ACTIVIN	INHBC	ACVR1C_ACVR2A		ACTIVIN antagonist		ACTIVIN inhibition receptor	KEGG: hsa04358	Secreted Signaling	INHBC - (ACVR1C+ACVR2A)
INHBC_ACVR1C_ACVR2B	INHBC_ACVR1C_ACVR2B	ACTIVIN	INHBC	ACVR1C_ACVR2B		ACTIVIN antagonist		ACTIVIN inhibition receptor	KEGG: hsa04359	Secreted Signaling	INHBC - (ACVR1C+ACVR2B)
INHBE_ACVR1B_ACVR2A	INHBE_ACVR1B_ACVR2A	ACTIVIN	INHBE	ACVR1B_ACVR2A		ACTIVIN antagonist		ACTIVIN inhibition receptor	KEGG: hsa04360	Secreted Signaling	INHBE - (ACVR1B+ACVR2A)
INHBE_ACVR1B_ACVR2B	INHBE_ACVR1B_ACVR2B	ACTIVIN	INHBE	ACVR1B_ACVR2B		ACTIVIN antagonist		ACTIVIN inhibition receptor	KEGG: hsa04361	Secreted Signaling	INHBE - (ACVR1B+ACVR2B)
INHBE_ACVR1C_ACVR2A	INHBE_ACVR1C_ACVR2A	ACTIVIN	INHBE	ACVR1C_ACVR2A		ACTIVIN antagonist		ACTIVIN inhibition receptor	KEGG: hsa04362	Secreted Signaling	INHBE - (ACVR1C+ACVR2A)
INHBE_ACVR1C_ACVR2B	INHBE_ACVR1C_ACVR2B	ACTIVIN	INHBE	ACVR1C_ACVR2B		ACTIVIN antagonist		ACTIVIN inhibition receptor	KEGG: hsa04363	Secreted Signaling	INHBE - (ACVR1C+ACVR2B)
INHBABB_ACVR1B_ACVR2A	INHBABB_ACVR1B_ACVR2A	ACTIVIN	Activin AB	ACVR1B_ACVR2A		ACTIVIN antagonist		ACTIVIN inhibition receptor	PMID: 2457849; PMID: 22991378	Secreted Signaling	INHBABB - (ACVR1B+ACVR2A)
INHBABB_ACVR1B_ACVR2B	INHBABB_ACVR1B_ACVR2B	ACTIVIN	Activin AB	ACVR1B_ACVR2B		ACTIVIN antagonist		ACTIVIN inhibition receptor	PMID: 2457849; PMID: 22991378	Secreted Signaling	INHBABB - (ACVR1B+ACVR2B)
INHBABB_ACVR1C_ACVR2A	INHBABB_ACVR1C_ACVR2A	ACTIVIN	Activin AB	ACVR1C_ACVR2A		ACTIVIN antagonist		ACTIVIN inhibition receptor	PMID: 2457849; PMID: 22991378	Secreted Signaling	INHBABB - (ACVR1C+ACVR2A)
INHB_ACVR1C_ACVR2B	INHB_ACVR1C_ACVR2B	ACTIVIN	Activin AB	ACVR1C_ACVR2B		ACTIVIN antagonist		ACTIVIN inhibition receptor	PMID: 2457849; PMID: 22991378	Secreted Signaling	INHB - (ACVR1C+ACVR2B)
INHABA_ACVR2A	INHABA_ACVR2A	ACTIVIN	Inhibin A	ACVR2A		ACTIVIN antagonist		ACTIVIN inhibition receptor	PMID: 15027884	Secreted Signaling	INHABA - ACVR2A
INHABB_ACVR2B	INHABB_ACVR2B	ACTIVIN	Inhibin B	ACVR2B		ACTIVIN antagonist		ACTIVIN inhibition receptor	PMID: 15027884	Secreted Signaling	INHABB - ACVR2B
WNT1_FZD1_LRP5	WNT1_FZD1_LRP5	WNT	WNT1	FZD1_LRP5	WNT agonist	WNT antagonist	WNT activation receptor	WNT inhibition receptor	KEGG: hsa04310; PMID: 23209147	Secreted Signaling	WNT1 - (FZD1+LRP5)
WNT1_FZD10_LRP5	WNT1_FZD10_LRP5	WNT	WNT1	FZD10_LRP5	WNT agonist	WNT antagonist	WNT activation receptor	WNT inhibition receptor	KEGG: hsa04310; PMID: 23209147	Secreted Signaling	WNT1 - (FZD10+LRP5)
WNT1_FZD2_LRP5	WNT1_FZD2_LRP5	WNT	WNT1	FZD2_LRP5	WNT agonist	WNT antagonist	WNT activation receptor	WNT inhibition receptor	KEGG: hsa04310; PMID: 23209147	Secreted Signaling	WNT1 - (FZD2+LRP5)
WNT1_FZD3_LRP5	WNT1_FZD3_LRP5	WNT	WNT1	FZD3_LRP5	WNT agonist	WNT antagonist	WNT activation receptor	WNT inhibition receptor	KEGG: hsa04310; PMID: 23209147	Secreted Signaling	WNT1 - (FZD3+LRP5)
WNT1_FZD4_LRP5	WNT1_FZD4_LRP5	WNT	WNT1	FZD4_LRP5	WNT agonist	WNT antagonist	WNT activation receptor	WNT inhibition receptor	KEGG: hsa04310; PMID: 23209147	Secreted Signaling	WNT1 - (FZD4+LRP5)
WNT1_FZD5_LRP5	WNT1_FZD5_LRP5	WNT	WNT1	FZD5_LRP5	WNT agonist	WNT antagonist	WNT activation receptor	WNT inhibition receptor	KEGG: hsa04310; PMID: 23209147	Secreted Signaling	WNT1 - (FZD5+LRP5)
WNT1_FZD6_LRP5	WNT1_FZD6_LRP5	WNT	WNT1	FZD6_LRP5	WNT agonist	WNT antagonist	WNT activation receptor	WNT inhibition receptor	KEGG: hsa04310; PMID: 23209147	Secreted Signaling	WNT1 - (FZD6+LRP5)
WNT1_FZD7_LRP5	WNT1_FZD7_LRP5	WNT	WNT1	FZD7_LRP5	WNT agonist	WNT antagonist	WNT activation receptor	WNT inhibition receptor	KEGG: hsa04310; PMID: 23209147	Secreted Signaling	WNT1 - (FZD7+LRP5)
WNT1_FZD8_LRP5	WNT1_FZD8_LRP5	WNT	WNT1	FZD8_LRP5	WNT agonist	WNT antagonist	WNT activation receptor	WNT inhibition receptor	KEGG: hsa04310; PMID: 23209147	Secreted Signaling	WNT1 - (FZD8+LRP5)
WNT1_FZD9_LRP5	WNT1_FZD9_LRP5	WNT	WNT1	FZD9_LRP5	WNT agonist	WNT antagonist	WNT activation receptor	WNT inhibition receptor	KEGG: hsa04310; PMID: 23209147	Secreted Signaling	WNT1 - (FZD9+LRP5)
WNT10A_FZD1_LRP5	WNT10A_FZD1_LRP5	WNT	WNT10A	FZD1_LRP5	WNT agonist	WNT antagonist	WNT activation receptor	WNT inhibition receptor	KEGG: hsa04310; PMID: 23209147	Secreted Signaling	WNT10A - (FZD1+LRP5)
WNT10A_FZD10_LRP5	WNT10A_FZD10_LRP5	WNT	WNT10A	FZD10_LRP5	WNT agonist	WNT antagonist	WNT activation receptor	WNT inhibition receptor	KEGG: hsa04310; PMID: 23209147	Secreted Signaling	WNT10A - (FZD10+LRP5)
WNT10A_FZD2_LRP5	WNT10A_FZD2_LRP5	WNT	WNT10A	FZD2_LRP5	WNT agonist	WNT antagonist	WNT activation receptor	WNT inhibition receptor	KEGG: hsa04310; PMID: 23209147	Secreted Signaling	WNT10A - (FZD2+LRP5)
WNT10A_FZD3_LRP5	WNT10A_FZD3_LRP5	WNT	WNT10A	FZD3_LRP5	WNT agonist	WNT antagonist	WNT activation receptor	WNT inhibition receptor	KEGG: hsa04310; PMID: 23209147	Secreted Signaling	WNT10A - (FZD3+LRP5)
WNT10A_FZD4_LRP5	WNT10A_FZD4_LRP5	WNT	WNT10A	FZD4_LRP5	WNT agonist	WNT antagonist	WNT activation receptor	WNT inhibition receptor	KEGG: hsa04310; PMID: 23209147	Secreted Signaling	WNT10A - (FZD4+LRP5)
WNT10A_FZD5_LRP5	WNT10A_FZD5_LRP5	WNT	WNT10A	FZD5_LRP5	WNT agonist	WNT antagonist	WNT activation receptor	WNT inhibition receptor	KEGG: hsa04310; PMID: 23209147	Secreted Signaling	WNT10A - (FZD5+LRP5)
WNT10A_FZD6_LRP5	WNT10A_FZD6_LRP5	WNT	WNT10A	FZD6_LRP5	WNT agonist	WNT antagonist	WNT activation receptor	WNT inhibition receptor	KEGG: hsa04310; PMID: 23209147	Secreted Signaling	WNT10A - (FZD6+LRP5)
WNT10A_FZD7_LRP5	WNT10A_FZD7_LRP5	WNT	WNT10A	FZD7_LRP5	WNT agonist	WNT antagonist	WNT activation receptor	WNT inhibition receptor	KEGG: hsa04310; PMID: 23209147	Secreted Signaling	WNT10A - (FZD7+LRP5)
WNT10A_FZD8_LRP5	WNT10A_FZD8_LRP5	WNT	WNT10A	FZD8_LRP5	WNT agonist	WNT antagonist	WNT activation receptor	WNT inhibition receptor	KEGG: hsa04310; PMID: 23209147	Secreted Signaling	WNT10A - (FZD8+LRP5)
WNT10A_FZD9_LRP5	WNT10A_FZD9_LRP5	WNT	WNT10A	FZD9_LRP5	WNT agonist	WNT antagonist	WNT activation receptor	WNT inhibition receptor	KEGG: hsa04310; PMID: 23209147	Secreted Signaling	WNT10A - (FZD9+LRP5)
WNT10B_FZD1_LRP5	WNT10B_FZD1_LRP5	WNT	WNT10B	FZD1_LRP5	WNT agonist	WNT antagonist	WNT activation receptor	WNT inhibition receptor	KEGG: hsa04310; PMID: 23209147	Secreted Signaling	WNT10B - (FZD1+LRP5)
WNT10B_FZD10_LRP5	WNT10B_FZD10_LRP5	WNT	WNT10B	FZD10_LRP5	WNT agonist	WNT antagonist	WNT activation receptor	WNT inhibition receptor	KEGG: hsa04310; PMID: 23209147	Secreted Signaling	WNT10B - (FZD10+LRP5)
WNT10B_FZD2_LRP5	WNT10B_FZD2_LRP5	WNT	WNT10B	FZD2_LRP5	WNT agonist	WNT antagonist	WNT activation receptor	WNT inhibition receptor	KEGG: hsa04310; PMID: 23209147	Secreted Signaling	WNT10B - (FZD2+LRP5)
WNT10B_FZD3_LRP5	WNT10B_FZD3_LRP5	WNT	WNT10B	FZD3_LRP5	WNT agonist	WNT antagonist	WNT activation receptor	WNT inhibition receptor	KEGG: hsa04310; PMID: 23209147	Secreted Signaling	WNT10B - (FZD3+LRP5)
WNT10B_FZD4_LRP5	WNT10B_FZD4_LRP5	WNT	WNT10B	FZD4_LRP5	WNT agonist	WNT antagonist	WNT activation receptor	WNT inhibition receptor	KEGG: hsa04310; PMID: 23209147	Secreted Signaling	WNT10B - (FZD4+LRP5)
WNT10B_FZD5_LRP5	WNT10B_FZD5_LRP5	WNT	WNT10B	FZD5_LRP5	WNT agonist	WNT antagonist	WNT activation receptor	WNT inhibition receptor	KEGG: hsa04310; PMID: 23209147	Secreted Signaling	WNT10B - (FZD5+LRP5)
WNT10B_FZD6_LRP5	WNT10B_FZD6_LRP5	WNT	WNT10B	FZD6_LRP5	WNT agonist	WNT antagonist	WNT activation receptor	WNT inhibition receptor	KEGG: hsa04310; PMID: 23209147	Secreted Signaling	WNT10B - (FZD6+LRP5)
WNT10B_FZD7_LRP5	WNT10B_FZD7_LRP5	WNT	WNT10B	FZD7_LRP5	WNT agonist	WNT antagonist	WNT activation receptor	WNT inhibition receptor	KEGG: hsa04310; PMID: 23209147	Secreted Signaling	WNT10B - (FZD7+LRP5)
WNT10B_FZD8_LRP5	WNT10B_FZD8_LRP5	WNT	WNT10B	FZD8_LRP5	WNT agonist	WNT antagonist	WNT activation receptor	WNT inhibition receptor	KEGG: hsa04310; PMID: 23209147	Secreted Signaling	WNT10B - (FZD8+LRP5)
WNT10B_FZD9_LRP5	WNT10B_FZD9_LRP5	WNT	WNT10B	FZD9_LRP5	WNT agonist	WNT antagonist	WNT activation receptor	WNT inhibition receptor	KEGG: hsa04310; PMID: 23209147	Secreted Signaling	WNT10B - (FZD9+LRP5)
WNT16_FZD1_LRP5	WNT16_FZD1_LRP5	WNT	WNT16	FZD1_LRP5	WNT agonist	WNT antagonist	WNT activation receptor	WNT inhibition receptor	KEGG: hsa04310; PMID: 23209147	Secreted Signaling	WNT16 - (FZD1+LRP5)
WNT16_FZD10_LRP5	WNT16_FZD10_LRP5	WNT	WNT16	FZD10_LRP5	WNT agonist	WNT antagonist	WNT activation receptor	WNT inhibition receptor	KEGG: hsa04310; PMID: 23209147	Secreted Signaling	WNT16 - (FZD10+LRP5)
WNT16_FZD2_LRP5	WNT16_FZD2_LRP5	WNT	WNT16	FZD2_LRP5	WNT agonist	WNT antagonist	WNT activation receptor	WNT inhibition receptor	KEGG: hsa04310; PMID: 23209147	Secreted Signaling	WNT16 - (FZD2+LRP5)
WNT16_FZD3_LRP5	WNT16_FZD3_LRP5	WNT	WNT16	FZD3_LRP5	WNT agonist	WNT antagonist	WNT activation receptor	WNT inhibition receptor	KEGG: hsa04310; PMID: 23209147	Secreted Signaling	WNT16 - (FZD3+LRP5)
WNT16_FZD4_LRP5	WNT16_FZD4_LRP5	WNT	WNT16	FZD4_LRP5	WNT agonist	WNT antagonist	WNT activation receptor	WNT inhibition receptor	KEGG: hsa04310; PMID: 23209147	Secreted Signaling	WNT16 - (FZD4+LRP5)
WNT16_FZD5_LRP5	WNT16_FZD5_LRP5	WNT	WNT16	FZD5_LRP5	WNT agonist	WNT antagonist	WNT activation receptor	WNT inhibition receptor	KEGG: hsa04310; PMID: 23209147	Secreted Signaling	WNT16 - (FZD5+LRP5)
WNT16_FZD6_LRP5	WNT16_FZD6_LRP5	WNT	WNT16	FZD6_LRP5	WNT agonist	WNT antagonist	WNT activation receptor	WNT inhibition receptor	KEGG: hsa04310; PMID: 23209147	Secreted Signaling	WNT16 - (FZD6+LRP5)
WNT16_FZD7_LRP5	WNT16_FZD7_LRP5	WNT	WNT16	FZD7_LRP5	WNT agonist	WNT antagonist	WNT activation receptor	WNT inhibition receptor	KEGG: hsa04310; PMID: 23209147	Secreted Signaling	WNT16 - (FZD7+LRP5)
WNT16_FZD8_LRP5	WNT16_FZD8_LRP5	WNT	WNT16	FZD8_LRP5	WNT agonist	WNT antagonist	WNT activation receptor	WNT inhibition receptor	KEGG: hsa04310; PMID: 23209147	Secreted Signaling	WNT16 - (FZD8+LRP5)
WNT16_FZD9_LRP5	WNT16_FZD9_LRP5	WNT	WNT16	FZD9_LRP5	WNT agonist	WNT antagonist	WNT activation receptor	WNT inhibition receptor	KEGG: hsa04310; PMID: 23209147	Secreted Signaling	WNT16 - (FZD9+LRP5)
WNT2_FZD1_LRP5	WNT2_FZD1_LRP5	WNT	WNT2	FZD1_LRP5	WNT agonist	WNT antagonist	WNT activation receptor	WNT inhibition receptor	KEGG: hsa04310; PMID: 23209147	Secreted Signaling	WNT2 - (FZD1+LRP5)
WNT2_FZD10_LRP5	WNT2_FZD10_LRP5	WNT	WNT2	FZD10_LRP5	WNT agonist	WNT antagonist	WNT activation receptor	WNT inhibition receptor	KEGG: hsa04310; PMID: 23209147	Secreted Signaling	WNT2 - (FZD10+LRP5)
WNT2_FZD2_LRP5	WNT2_FZD2_LRP5	WNT	WNT2	FZD2_LRP5	WNT agonist	WNT antagonist	WNT activation receptor	WNT inhibition receptor	KEGG: hsa04310; PMID: 23209147	Secreted Signaling	WNT2 - (FZD2+LRP5)
WNT2_FZD3_LRP5	WNT2_FZD3_LRP5	WNT	WNT2	FZD3_LRP5	WNT agonist	WNT antagonist	WNT activation receptor	WNT inhibition receptor	KEGG: hsa04310; PMID: 23209147	Secreted Signaling	WNT2 - (FZD3+LRP5)
WNT2_FZD4_LRP5	WNT2_FZD4_LRP5	WNT	WNT2	FZD4_LRP5	WNT agonist	WNT antagonist	WNT activation receptor	WNT inhibition receptor	KEGG: hsa04310; PMID: 23209147	Secreted Signaling	WNT2 - (FZD4+LRP5)
WNT2_FZD5_LRP5	WNT2_FZD5_LRP5	WNT	WNT2	FZD5_LRP5	WNT agonist	WNT antagonist	WNT activation receptor	WNT inhibition receptor	KEGG: hsa04310; PMID: 23209147	Secreted Signaling	WNT2 - (FZD5+LRP5)
WNT2_FZD6_LRP5	WNT2_FZD6_LRP5	WNT	WNT2	FZD6_LRP5	WNT agonist	WNT antagonist	WNT activation receptor	WNT inhibition receptor	KEGG: hsa04310; PMID: 23209147	Secreted Signaling	WNT2 - (FZD6+LRP5)
WNT2_FZD7_LRP5	WNT2_FZD7_LRP5	WNT	WNT2	FZD7_LRP5	WNT agonist	WNT antagonist	WNT activation receptor	WNT inhibition receptor	KEGG: hsa04310; PMID: 23209147	Secreted Signaling	WNT2 - (FZD7+LRP5)
WNT2_FZD8_LRP5	WNT2_FZD8_LRP5	WNT	WNT2	FZD8_LRP5	WNT agonist	WNT antagonist	WNT activation receptor	WNT inhibition receptor	KEGG: hsa04310; PMID: 23209147	Secreted Signaling	WNT2 - (FZD8+LRP5)
WNT2_FZD9_LRP5	WNT2_FZD9_LRP5	WNT	WNT2	FZD9_LRP5	WNT agonist	WNT antagonist	WNT activation receptor	WNT inhibition receptor	KEGG: hsa04310; PMID: 23209147	Secreted Signaling	WNT2 - (FZD9+LRP5)
WNT2B_FZD1_LRP5	WNT2B_FZD1_LRP5	WNT	WNT2B	FZD1_LRP5	WNT agonist	WNT antagonist	WNT activation receptor	WNT inhibition receptor	KEGG: hsa04310; PMID: 23209147	Secreted Signaling	WNT2B - (FZD1+LRP5)
WNT2B_FZD10_LRP5	WNT2B_FZD10_LRP5	WNT	WNT2B	FZD10_LRP5	WNT agonist	WNT antagonist	WNT activation receptor	WNT inhibition receptor	KEGG: hsa04310; PMID: 23209147	Secreted Signaling	WNT2B - (FZD10+LRP5)
WNT2B_FZD2_LRP5	WNT2B_FZD2_LRP5	WNT	WNT2B	FZD2_LRP5	WNT agonist	WNT antagonist	WNT activation receptor	WNT inhibition receptor	KEGG: hsa04310; PMID: 23209147	Secreted Signaling	WNT2B - (FZD2+LRP5)
WNT2B_FZD3_LRP5	WNT2B_FZD3_LRP5	WNT	WNT2B	FZD3_LRP5	WNT agonist	WNT antagonist	WNT activation receptor	WNT inhibition receptor	KEGG: hsa04310; PMID: 23209147	Secreted Signaling	WNT2B - (FZD3+LRP5)
WNT2B_FZD4_LRP5	WNT2B_FZD4_LRP5	WNT	WNT2B	FZD4_LRP5	WNT agonist	WNT antagonist	WNT activation receptor	WNT inhibition receptor	KEGG: hsa04310; PMID: 23209147	Secreted Signaling	WNT2B - (FZD4+LRP5)
WNT2B_FZD5_LRP5	WNT2B_FZD5_LRP5	WNT	WNT2B	FZD5_LRP5	WNT agonist	WNT antagonist	WNT activation receptor	WNT inhibition receptor	KEGG: hsa04310; PMID: 23209147	Secreted Signaling	WNT2B - (FZD5+LRP5)
WNT2B_FZD6_LRP5	WNT2B_FZD6_LRP5	WNT	WNT2B	FZD6_LRP5	WNT agonist	WNT antagonist	WNT activation receptor	WNT inhibition receptor	KEGG: hsa04310; PMID: 23209147	Secreted Signaling	WNT2B - (FZD6+LRP5)
WNT2B_FZD7_LRP5	WNT2B_FZD7_LRP5	WNT	WNT2B	FZD7_LRP5	WNT agonist	WNT antagonist	WNT activation receptor	WNT inhibition receptor	KEGG: hsa04310; PMID: 23209147	Secreted Signaling	WNT2B - (FZD7+LRP5)
WNT2B_FZD8_LRP5	WNT2B_FZD8_LRP5	WNT	WNT2B	FZD8_LRP5	WNT agonist	WNT antagonist	WNT activation receptor	WNT inhibition receptor	KEGG: hsa04310; PMID: 23209147	Secreted Signaling	WNT2B - (FZD8+LRP5)
WNT2B_FZD9_LRP5	WNT2B_FZD9_LRP5	WNT	WNT2B	FZD9_LRP5	WNT agonist	WNT antagonist	WNT activation receptor	WNT inhibition receptor	KEGG: hsa04310; PMID: 23209147	Secreted Signaling	WNT2B - (FZD9+LRP5)
WNT3_FZD1_LRP5	WNT3_FZD1_LRP5	WNT	WNT3	FZD1_LRP5	WNT agonist	WNT antagonist	WNT activation receptor	WNT inhibition receptor	KEGG: hsa04310; PMID: 23209147	Secreted Signaling	WNT3 - (FZD1+LRP5)
WNT3_FZD10_LRP5	WNT3_FZD10_LRP5	WNT	WNT3	FZD10_LRP5	WNT agonist	WNT antagonist	WNT activation receptor	WNT inhibition receptor	KEGG: hsa04310; PMID: 23209147	Secreted Signaling	WNT3 - (FZD10+LRP5)
WNT3_FZD2_LRP5	WNT3_FZD2_LRP5	WNT	WNT3	FZD2_LRP5	WNT agonist	WNT antagonist	WNT activation receptor	WNT inhibition receptor	KEGG: hsa04310; PMID: 23209147	Secreted Signaling	WNT3 - (FZD2+LRP5)
WNT3_FZD3_LRP5	WNT3_FZD3_LRP5	WNT	WNT3	FZD3_LRP5	WNT agonist	WNT antagonist	WNT activation receptor	WNT inhibition receptor	KEGG: hsa04310; PMID: 23209147	Secreted Signaling	WNT3 - (FZD3+LRP5)
WNT3_FZD4_LRP5	WNT3_FZD4_LRP5	WNT	WNT3	FZD4_LRP5	WNT agonist	WNT antagonist	WNT activation receptor	WNT inhibition receptor	KEGG: hsa04310; PMID: 23209147	Secreted Signaling	WNT3 - (FZD4+LRP5)
WNT3_FZD5_LRP5	WNT3_FZD5_LRP5	WNT	WNT3	FZD5_LRP5	WNT agonist	WNT antagonist	WNT activation receptor	WNT inhibition receptor	KEGG: hsa04310; PMID: 23209147	Secreted Signaling	WNT3 - (FZD5+LRP5)
WNT3_FZD6_LRP5	WNT3_FZD6_LRP5	WNT	WNT3	FZD6_LRP5	WNT agonist	WNT antagonist	WNT activation receptor	WNT inhibition receptor	KEGG: hsa04310; PMID: 23209147	Secreted Signaling	WNT3 - (FZD6+LRP5)
WNT3_FZD7_LRP5	WNT3_FZD7_LRP5	WNT	WNT3	FZD7_LRP5	WNT agonist	WNT antagonist	WNT activation receptor	WNT inhibition receptor	KEGG: hsa04310; PMID: 23209147	Secreted Signaling	WNT3 - (FZD7+LRP5)
WNT3_FZD8_LRP5	WNT3_FZD8_LRP5	WNT	WNT3	FZD8_LRP5	WNT agonist	WNT antagonist	WNT activation receptor	WNT inhibition receptor	KEGG: hsa04310; PMID: 23209147	Secreted Signaling	WNT3 - (FZD8+LRP5)
WNT3_FZD9_LRP5	WNT3_FZD9_LRP5	WNT	WNT3	FZD9_LRP5	WNT agonist	WNT antagonist	WNT activation receptor	WNT inhibition receptor	KEGG: hsa04310; PMID: 23209147	Secreted Signaling	WNT3 - (FZD9+LRP5)
WNT3A_FZD1_LRP5	WNT3A_FZD1_LRP5	WNT	WNT3A	FZD1_LRP5	WNT agonist	WNT antagonist	WNT activation receptor	WNT inhibition receptor	KEGG: hsa04310; PMID: 23209147	Secreted Signaling	WNT3A - (FZD1+LRP5)
WNT3A_FZD10_LRP5	WNT3A_FZD10_LRP5	WNT	WNT3A	FZD10_LRP5	WNT agonist	WNT antagonist	WNT activation receptor	WNT inhibition receptor	KEGG: hsa04310; PMID: 23209147	Secreted Signaling	WNT3A - (FZD10+LRP5)
WNT3A_FZD2_LRP5	WNT3A_FZD2_LRP5	WNT	WNT3A	FZD2_LRP5	WNT agonist	WNT antagonist	WNT activation receptor	WNT inhibition receptor	KEGG: hsa04310; PMID: 23209147	Secreted Signaling	WNT3A - (FZD2+LRP5)
WNT3A_FZD3_LRP5	WNT3A_FZD3_LRP5	WNT	WNT3A	FZD3_LRP5	WNT agonist	WNT antagonist	WNT activation receptor	WNT inhibition receptor	KEGG: hsa04310; PMID: 23209147	Secreted Signaling	WNT3A - (FZD3+LRP5)
WNT3A_FZD4_LRP5	WNT3A_FZD4_LRP5	WNT	WNT3A	FZD4_LRP5	WNT agonist	WNT antagonist	WNT activation receptor	WNT inhibition receptor	KEGG: hsa04310; PMID: 23209147	Secreted Signaling	WNT3A - (FZD4+LRP5)
WNT3A_FZD5_LRP5	WNT3A_FZD5_LRP5	WNT	WNT3A	FZD5_LRP5	WNT agonist	WNT antagonist	WNT activation receptor	WNT inhibition receptor	KEGG: hsa04310; PMID: 23209147	Secreted Signaling	WNT3A - (FZD5+LRP5)
WNT3A_FZD6_LRP5	WNT3A_FZD6_LRP5	WNT	WNT3A	FZD6_LRP5	WNT agonist	WNT antagonist	WNT activation receptor	WNT inhibition receptor	KEGG: hsa04310; PMID: 23209147	Secreted Signaling	WNT3A - (FZD6+LRP5)
WNT3A_FZD7_LRP5	WNT3A_FZD7_LRP5	WNT	WNT3A	FZD7_LRP5	WNT agonist	WNT antagonist	WNT activation receptor	WNT inhibition receptor	KEGG: hsa04310; PMID: 23209147	Secreted Signaling	WNT3A - (FZD7+LRP5)
WNT3A_FZD8_LRP5	WNT3A_FZD8_LRP5	WNT	WNT3A	FZD8_LRP5	WNT agonist	WNT antagonist	WNT activation receptor	WNT inhibition receptor	KEGG: hsa04310; PMID: 23209147	Secreted Signaling	WNT3A - (FZD8+LRP5)
WNT3A_FZD9_LRP5	WNT3A_FZD9_LRP5	WNT	WNT3A	FZD9_LRP5	WNT agonist	WNT antagonist	WNT activation receptor	WNT inhibition receptor	KEGG: hsa04310; PMID: 23209147	Secreted Signaling	WNT3A - (FZD9+LRP5)
WNT4_FZD1_LRP5	WNT4_FZD1_LRP5	WNT	WNT4	FZD1_LRP5	WNT agonist	WNT antagonist	WNT activation receptor	WNT inhibition receptor	KEGG: hsa04310; PMID: 23209147	Secreted Signaling	WNT4 - (FZD1+LRP5)
WNT4_FZD10_LRP5	WNT4_FZD10_LRP5	WNT	WNT4	FZD10_LRP5	WNT agonist	WNT antagonist	WNT activation receptor	WNT inhibition receptor	KEGG: hsa04310; PMID: 23209147	Secreted Signaling	WNT4 - (FZD10+LRP5)
WNT4_FZD2_LRP5	WNT4_FZD2_LRP5	WNT	WNT4	FZD2_LRP5	WNT agonist	WNT antagonist	WNT activation receptor	WNT inhibition receptor	KEGG: hsa04310; PMID: 23209147	Secreted Signaling	WNT4 - (FZD2+LRP5)
WNT4_FZD3_LRP5	WNT4_FZD3_LRP5	WNT	WNT4	FZD3_LRP5	WNT agonist	WNT antagonist	WNT activation receptor	WNT inhibition receptor	KEGG: hsa04310; PMID: 23209147	Secreted Signaling	WNT4 - (FZD3+LRP5)
WNT4_FZD4_LRP5	WNT4_FZD4_LRP5	WNT	WNT4	FZD4_LRP5	WNT agonist	WNT antagonist	WNT activation receptor	WNT inhibition receptor	KEGG: hsa04310; PMID: 23209147	Secreted Signaling	WNT4 - (FZD4+LRP5)
WNT4_FZD5_LRP5	WNT4_FZD5_LRP5	WNT	WNT4	FZD5_LRP5	WNT agonist	WNT antagonist	WNT activation receptor	WNT inhibition receptor	KEGG: hsa04310; PMID: 23209147	Secreted Signaling	WNT4 - (FZD5+LRP5)
WNT4_FZD6_LRP5	WNT4_FZD6_LRP5	WNT	WNT4	FZD6_LRP5	WNT agonist	WNT antagonist	WNT activation receptor	WNT inhibition receptor	KEGG: hsa04310; PMID: 23209147	Secreted Signaling	WNT4 - (FZD6+LRP5)
WNT4_FZD7_LRP5	WNT4_FZD7_LRP5	WNT	WNT4	FZD7_LRP5	WNT agonist	WNT antagonist	WNT activation receptor	WNT inhibition receptor	KEGG: hsa04310; PMID: 23209147	Secreted Signaling	WNT4 - (FZD7+LRP5)
WNT4_FZD8_LRP5	WNT4_FZD8_LRP5	WNT	WNT4	FZD8_LRP5	WNT agonist	WNT antagonist	WNT activation receptor	WNT inhibition receptor	KEGG: hsa04310; PMID: 23209147	Secreted Signaling	WNT4 - (FZD8+LRP5)
WNT4_FZD9_LRP5	WNT4_FZD9_LRP5	WNT	WNT4	FZD9_LRP5	WNT agonist	WNT antagonist	WNT activation receptor	WNT inhibition receptor	KEGG: hsa04310; PMID: 23209147	Secreted Signaling	WNT4 - (FZD9+LRP5)
WNT6_FZD1_LRP5	WNT6_FZD1_LRP5	WNT	WNT6	FZD1_LRP5	WNT agonist	WNT antagonist	WNT activation receptor	WNT inhibition receptor	KEGG: hsa04310; PMID: 23209147	Secreted Signaling	WNT6 - (FZD1+LRP5)
WNT6_FZD10_LRP5	WNT6_FZD10_LRP5	WNT	WNT6	FZD10_LRP5	WNT agonist	WNT antagonist	WNT activation receptor	WNT inhibition receptor	KEGG: hsa04310; PMID: 23209147	Secreted Signaling	WNT6 - (FZD10+LRP5)
WNT6_FZD2_LRP5	WNT6_FZD2_LRP5	WNT	WNT6	FZD2_LRP5	WNT agonist	WNT antagonist	WNT activation receptor	WNT inhibition receptor	KEGG: hsa04310; PMID: 23209147	Secreted Signaling	WNT6 - (FZD2+LRP5)
WNT6_FZD3_LRP5	WNT6_FZD3_LRP5	WNT	WNT6	FZD3_LRP5	WNT agonist	WNT antagonist	WNT activation receptor	WNT inhibition receptor	KEGG: hsa04310; PMID: 23209147	Secreted Signaling	WNT6 - (FZD3+LRP5)
WNT6_FZD4_LRP5	WNT6_FZD4_LRP5	WNT	WNT6	FZD4_LRP5	WNT agonist	WNT antagonist	WNT activation receptor	WNT inhibition receptor	KEGG: hsa04310; PMID: 23209147	Secreted Signaling	WNT6 - (FZD4+LRP5)
WNT6_FZD5_LRP5	WNT6_FZD5_LRP5	WNT	WNT6	FZD5_LRP5	WNT agonist	WNT antagonist	WNT activation receptor	WNT inhibition receptor	KEGG: hsa04310; PMID: 23209147	Secreted Signaling	WNT6 - (FZD5+LRP5)
WNT6_FZD6_LRP5	WNT6_FZD6_LRP5	WNT	WNT6	FZD6_LRP5	WNT agonist	WNT antagonist	WNT activation receptor	WNT inhibition receptor	KEGG: hsa04310; PMID: 23209147	Secreted Signaling	WNT6 - (FZD6+LRP5)
WNT6_FZD7_LRP5	WNT6_FZD7_LRP5	WNT	WNT6	FZD7_LRP5	WNT agonist	WNT antagonist	WNT activation receptor	WNT inhibition receptor	KEGG: hsa04310; PMID: 23209147	Secreted Signaling	WNT6 - (FZD7+LRP5)
WNT6_FZD8_LRP5	WNT6_FZD8_LRP5	WNT	WNT6	FZD8_LRP5	WNT agonist	WNT antagonist	WNT activation receptor	WNT inhibition receptor	KEGG: hsa04310; PMID: 23209147	Secreted Signaling	WNT6 - (FZD8+LRP5)
WNT6_FZD9_LRP5	WNT6_FZD9_LRP5	WNT	WNT6	FZD9_LRP5	WNT agonist	WNT antagonist	WNT activation receptor	WNT inhibition receptor	KEGG: hsa04310; PMID: 23209147	Secreted Signaling	WNT6 - (FZD9+LRP5)
WNT7A_FZD1_LRP5	WNT7A_FZD1_LRP5	WNT	WNT7A	FZD1_LRP5	WNT agonist	WNT antagonist	WNT activation receptor	WNT inhibition receptor	KEGG: hsa04310; PMID: 23209147	Secreted Signaling	WNT7A - (FZD1+LRP5)
WNT7A_FZD10_LRP5	WNT7A_FZD10_LRP5	WNT	WNT7A	FZD10_LRP5	WNT agonist	WNT antagonist	WNT activation receptor	WNT inhibition receptor	KEGG: hsa04310; PMID: 23209147	Secreted Signaling	WNT7A - (FZD10+LRP5)
WNT7A_FZD2_LRP5	WNT7A_FZD2_LRP5	WNT	WNT7A	FZD2_LRP5	WNT agonist	WNT antagonist	WNT activation receptor	WNT inhibition receptor	KEGG: hsa04310; PMID: 23209147	Secreted Signaling	WNT7A - (FZD2+LRP5)
WNT7A_FZD3_LRP5	WNT7A_FZD3_LRP5	WNT	WNT7A	FZD3_LRP5	WNT agonist	WNT antagonist	WNT activation receptor	WNT inhibition receptor	KEGG: hsa04310; PMID: 23209147	Secreted Signaling	WNT7A - (FZD3+LRP5)
WNT7A_FZD4_LRP5	WNT7A_FZD4_LRP5	WNT	WNT7A	FZD4_LRP5	WNT agonist	WNT antagonist	WNT activation receptor	WNT inhibition receptor	KEGG: hsa04310; PMID: 23209147	Secreted Signaling	WNT7A - (FZD4+LRP5)
WNT7A_FZD5_LRP5	WNT7A_FZD5_LRP5	WNT	WNT7A	FZD5_LRP5	WNT agonist	WNT antagonist	WNT activation receptor	WNT inhibition receptor	KEGG: hsa04310; PMID: 23209147	Secreted Signaling	WNT7A - (FZD5+LRP5)
WNT7A_FZD6_LRP5	WNT7A_FZD6_LRP5	WNT	WNT7A	FZD6_LRP5	WNT agonist	WNT antagonist	WNT activation receptor	WNT inhibition receptor	KEGG: hsa04310; PMID: 23209147	Secreted Signaling	WNT7A - (FZD6+LRP5)
WNT7A_FZD7_LRP5	WNT7A_FZD7_LRP5	WNT	WNT7A	FZD7_LRP5	WNT agonist	WNT antagonist	WNT activation receptor	WNT inhibition receptor	KEGG: hsa04310; PMID: 23209147	Secreted Signaling	WNT7A - (FZD7+LRP5)
WNT7A_FZD8_LRP5	WNT7A_FZD8_LRP5	WNT	WNT7A	FZD8_LRP5	WNT agonist	WNT antagonist	WNT activation receptor	WNT inhibition receptor	KEGG: hsa04310; PMID: 23209147	Secreted Signaling	WNT7A - (FZD8+LRP5)
WNT7A_FZD9_LRP5	WNT7A_FZD9_LRP5	WNT	WNT7A	FZD9_LRP5	WNT agonist	WNT antagonist	WNT activation receptor	WNT inhibition receptor	KEGG: hsa04310; PMID: 23209147	Secreted Signaling	WNT7A - (FZD9+LRP5)
WNT7B_FZD1_LRP5	WNT7B_FZD1_LRP5	WNT	WNT7B	FZD1_LRP5	WNT agonist	WNT antagonist	WNT activation receptor	WNT inhibition receptor	KEGG: hsa04310; PMID: 23209147	Secreted Signaling	WNT7B - (FZD1+LRP5)
WNT7B_FZD10_LRP5	WNT7B_FZD10_LRP5	WNT	WNT7B	FZD10_LRP5	WNT agonist	WNT antagonist	WNT activation receptor	WNT inhibition receptor	KEGG: hsa04310; PMID: 23209147	Secreted Signaling	WNT7B - (FZD10+LRP5)
WNT7B_FZD2_LRP5	WNT7B_FZD2_LRP5	WNT	WNT7B	FZD2_LRP5	WNT agonist	WNT antagonist	WNT activation receptor	WNT inhibition receptor	KEGG: hsa04310; PMID: 23209147	Secreted Signaling	WNT7B - (FZD2+LRP5)
WNT7B_FZD3_LRP5	WNT7B_FZD3_LRP5	WNT	WNT7B	FZD3_LRP5	WNT agonist	WNT antagonist	WNT activation receptor	WNT inhibition receptor	KEGG: hsa04310; PMID: 23209147	Secreted Signaling	WNT7B - (FZD3+LRP5)
WNT7B_FZD4_LRP5	WNT7B_FZD4_LRP5	WNT	WNT7B	FZD4_LRP5	WNT agonist	WNT antagonist	WNT activation receptor	WNT inhibition receptor	KEGG: hsa04310; PMID: 23209147	Secreted Signaling	WNT7B - (FZD4+LRP5)
WNT7B_FZD5_LRP5	WNT7B_FZD5_LRP5	WNT	WNT7B	FZD5_LRP5	WNT agonist	WNT antagonist	WNT activation receptor	WNT inhibition receptor	KEGG: hsa04310; PMID: 23209147	Secreted Signaling	WNT7B - (FZD5+LRP5)
WNT7B_FZD6_LRP5	WNT7B_FZD6_LRP5	WNT	WNT7B	FZD6_LRP5	WNT agonist	WNT antagonist	WNT activation receptor	WNT inhibition receptor	KEGG: hsa04310; PMID: 23209147	Secreted Signaling	WNT7B - (FZD6+LRP5)
WNT7B_FZD7_LRP5	WNT7B_FZD7_LRP5	WNT	WNT7B	FZD7_LRP5	WNT agonist	WNT antagonist	WNT activation receptor	WNT inhibition receptor	KEGG: hsa04310; PMID: 23209147	Secreted Signaling	WNT7B - (FZD7+LRP5)
WNT7B_FZD8_LRP5	WNT7B_FZD8_LRP5	WNT	WNT7B	FZD8_LRP5	WNT agonist	WNT antagonist	WNT activation receptor	WNT inhibition receptor	KEGG: hsa04310; PMID: 23209147	Secreted Signaling	WNT7B - (FZD8+LRP5)
WNT7B_FZD9_LRP5	WNT7B_FZD9_LRP5	WNT	WNT7B	FZD9_LRP5	WNT agonist	WNT antagonist	WNT activation receptor	WNT inhibition receptor	KEGG: hsa04310; PMID: 23209147	Secreted Signaling	WNT7B - (FZD9+LRP5)
WNT8A_FZD1_LRP5	WNT8A_FZD1_LRP5	WNT	WNT8A	FZD1_LRP5	WNT agonist	WNT antagonist	WNT activation receptor	WNT inhibition receptor	KEGG: hsa04310; PMID: 23209147	Secreted Signaling	WNT8A - (FZD1+LRP5)
WNT8A_FZD10_LRP5	WNT8A_FZD10_LRP5	WNT	WNT8A	FZD10_LRP5	WNT agonist	WNT antagonist	WNT activation receptor	WNT inhibition receptor	KEGG: hsa04310; PMID: 23209147	Secreted Signaling	WNT8A - (FZD10+LRP5)
WNT8A_FZD2_LRP5	WNT8A_FZD2_LRP5	WNT	WNT8A	FZD2_LRP5	WNT agonist	WNT antagonist	WNT activation receptor	WNT inhibition receptor	KEGG: hsa04310; PMID: 23209147	Secreted Signaling	WNT8A - (FZD2+LRP5)
WNT8A_FZD3_LRP5	WNT8A_FZD3_LRP5	WNT	WNT8A	FZD3_LRP5	WNT agonist	WNT antagonist	WNT activation receptor	WNT inhibition receptor	KEGG: hsa04310; PMID: 23209147	Secreted Signaling	WNT8A - (FZD3+LRP5)
WNT8A_FZD4_LRP5	WNT8A_FZD4_LRP5	WNT	WNT8A	FZD4_LRP5	WNT agonist	WNT antagonist	WNT activation receptor	WNT inhibition receptor	KEGG: hsa04310; PMID: 23209147	Secreted Signaling	WNT8A - (FZD4+LRP5)
WNT8A_FZD5_LRP5	WNT8A_FZD5_LRP5	WNT	WNT8A	FZD5_LRP5	WNT agonist	WNT antagonist	WNT activation receptor	WNT inhibition receptor	KEGG: hsa04310; PMID: 23209147	Secreted Signaling	WNT8A - (FZD5+LRP5)
WNT8A_FZD6_LRP5	WNT8A_FZD6_LRP5	WNT	WNT8A	FZD6_LRP5	WNT agonist	WNT antagonist	WNT activation receptor	WNT inhibition receptor	KEGG: hsa04310; PMID: 23209147	Secreted Signaling	WNT8A - (FZD6+LRP5)
WNT8A_FZD7_LRP5	WNT8A_FZD7_LRP5	WNT	WNT8A	FZD7_LRP5	WNT agonist	WNT antagonist	WNT activation receptor	WNT inhibition receptor	KEGG: hsa04310; PMID: 23209147	Secreted Signaling	WNT8A - (FZD7+LRP5)
WNT8A_FZD8_LRP5	WNT8A_FZD8_LRP5	WNT	WNT8A	FZD8_LRP5	WNT agonist	WNT antagonist	WNT activation receptor	WNT inhibition receptor	KEGG: hsa04310; PMID: 23209147	Secreted Signaling	WNT8A - (FZD8+LRP5)
WNT8A_FZD9_LRP5	WNT8A_FZD9_LRP5	WNT	WNT8A	FZD9_LRP5	WNT agonist	WNT antagonist	WNT activation receptor	WNT inhibition receptor	KEGG: hsa04310; PMID: 23209147	Secreted Signaling	WNT8A - (FZD9+LRP5)
WNT8B_FZD1_LRP5	WNT8B_FZD1_LRP5	WNT	WNT8B	FZD1_LRP5	WNT agonist	WNT antagonist	WNT activation receptor	WNT inhibition receptor	KEGG: hsa04310; PMID: 23209147	Secreted Signaling	WNT8B - (FZD1+LRP5)
WNT8B_FZD10_LRP5	WNT8B_FZD10_LRP5	WNT	WNT8B	FZD10_LRP5	WNT agonist	WNT antagonist	WNT activation receptor	WNT inhibition receptor	KEGG: hsa04310; PMID: 23209147	Secreted Signaling	WNT8B - (FZD10+LRP5)
WNT8B_FZD2_LRP5	WNT8B_FZD2_LRP5	WNT	WNT8B	FZD2_LRP5	WNT agonist	WNT antagonist	WNT activation receptor	WNT inhibition receptor	KEGG: hsa04310; PMID: 23209147	Secreted Signaling	WNT8B - (FZD2+LRP5)
WNT8B_FZD3_LRP5	WNT8B_FZD3_LRP5	WNT	WNT8B	FZD3_LRP5	WNT agonist	WNT antagonist	WNT activation receptor	WNT inhibition receptor	KEGG: hsa04310; PMID: 23209147	Secreted Signaling	WNT8B - (FZD3+LRP5)
WNT8B_FZD4_LRP5	WNT8B_FZD4_LRP5	WNT	WNT8B	FZD4_LRP5	WNT agonist	WNT antagonist	WNT activation receptor	WNT inhibition receptor	KEGG: hsa04310; PMID: 23209147	Secreted Signaling	WNT8B - (FZD4+LRP5)
WNT8B_FZD5_LRP5	WNT8B_FZD5_LRP5	WNT	WNT8B	FZD5_LRP5	WNT agonist	WNT antagonist	WNT activation receptor	WNT inhibition receptor	KEGG: hsa04310; PMID: 23209147	Secreted Signaling	WNT8B - (FZD5+LRP5)
WNT8B_FZD6_LRP5	WNT8B_FZD6_LRP5	WNT	WNT8B	FZD6_LRP5	WNT agonist	WNT antagonist	WNT activation receptor	WNT inhibition receptor	KEGG: hsa04310; PMID: 23209147	Secreted Signaling	WNT8B - (FZD6+LRP5)
WNT8B_FZD7_LRP5	WNT8B_FZD7_LRP5	WNT	WNT8B	FZD7_LRP5	WNT agonist	WNT antagonist	WNT activation receptor	WNT inhibition receptor	KEGG: hsa04310; PMID: 23209147	Secreted Signaling	WNT8B - (FZD7+LRP5)
WNT8B_FZD8_LRP5	WNT8B_FZD8_LRP5	WNT	WNT8B	FZD8_LRP5	WNT agonist	WNT antagonist	WNT activation receptor	WNT inhibition receptor	KEGG: hsa04310; PMID: 23209147	Secreted Signaling	WNT8B - (FZD8+LRP5)
WNT8B_FZD9_LRP5	WNT8B_FZD9_LRP5	WNT	WNT8B	FZD9_LRP5	WNT agonist	WNT antagonist	WNT activation receptor	WNT inhibition receptor	KEGG: hsa04310; PMID: 23209147	Secreted Signaling	WNT8B - (FZD9+LRP5)
WNT9A_FZD1_LRP5	WNT9A_FZD1_LRP5	WNT	WNT9A	FZD1_LRP5	WNT agonist	WNT antagonist	WNT activation receptor	WNT inhibition receptor	KEGG: hsa04310; PMID: 23209147	Secreted Signaling	WNT9A - (FZD1+LRP5)
WNT9A_FZD10_LRP5	WNT9A_FZD10_LRP5	WNT	WNT9A	FZD10_LRP5	WNT agonist	WNT antagonist	WNT activation receptor	WNT inhibition receptor	KEGG: hsa04310; PMID: 23209147	Secreted Signaling	WNT9A - (FZD10+LRP5)
WNT9A_FZD2_LRP5	WNT9A_FZD2_LRP5	WNT	WNT9A	FZD2_LRP5	WNT agonist	WNT antagonist	WNT activation receptor	WNT inhibition receptor	KEGG: hsa04310; PMID: 23209147	Secreted Signaling	WNT9A - (FZD2+LRP5)
WNT9A_FZD3_LRP5	WNT9A_FZD3_LRP5	WNT	WNT9A	FZD3_LRP5	WNT agonist	WNT antagonist	WNT activation receptor	WNT inhibition receptor	KEGG: hsa04310; PMID: 23209147	Secreted Signaling	WNT9A - (FZD3+LRP5)
WNT9A_FZD4_LRP5	WNT9A_FZD4_LRP5	WNT	WNT9A	FZD4_LRP5	WNT agonist	WNT antagonist	WNT activation receptor	WNT inhibition receptor	KEGG: hsa04310; PMID: 23209147	Secreted Signaling	WNT9A - (FZD4+LRP5)
WNT9A_FZD5_LRP5	WNT9A_FZD5_LRP5	WNT	WNT9A	FZD5_LRP5	WNT agonist	WNT antagonist	WNT activation receptor	WNT inhibition receptor	KEGG: hsa04310; PMID: 23209147	Secreted Signaling	WNT9A - (FZD5+LRP5)
WNT9A_FZD6_LRP5	WNT9A_FZD6_LRP5	WNT	WNT9A	FZD6_LRP5	WNT agonist	WNT antagonist	WNT activation receptor	WNT inhibition receptor	KEGG: hsa04310; PMID: 23209147	Secreted Signaling	WNT9A - (FZD6+LRP5)
WNT9A_FZD7_LRP5	WNT9A_FZD7_LRP5	WNT	WNT9A	FZD7_LRP5	WNT agonist	WNT antagonist	WNT activation receptor	WNT inhibition receptor	KEGG: hsa04310; PMID: 23209147	Secreted Signaling	WNT9A - (FZD7+LRP5)
WNT9A_FZD8_LRP5	WNT9A_FZD8_LRP5	WNT	WNT9A	FZD8_LRP5	WNT agonist	WNT antagonist	WNT activation receptor	WNT inhibition receptor	KEGG: hsa04310; PMID: 23209147	Secreted Signaling	WNT9A - (FZD8+LRP5)
WNT9A_FZD9_LRP5	WNT9A_FZD9_LRP5	WNT	WNT9A	FZD9_LRP5	WNT agonist	WNT antagonist	WNT activation receptor	WNT inhibition receptor	KEGG: hsa04310; PMID: 23209147	Secreted Signaling	WNT9A - (FZD9+LRP5)
WNT9B_FZD1_LRP5	WNT9B_FZD1_LRP5	WNT	WNT9B	FZD1_LRP5	WNT agonist	WNT antagonist	WNT activation receptor	WNT inhibition receptor	KEGG: hsa04310; PMID: 23209147	Secreted Signaling	WNT9B - (FZD1+LRP5)
WNT9B_FZD10_LRP5	WNT9B_FZD10_LRP5	WNT	WNT9B	FZD10_LRP5	WNT agonist	WNT antagonist	WNT activation receptor	WNT inhibition receptor	KEGG: hsa04310; PMID: 23209147	Secreted Signaling	WNT9B - (FZD10+LRP5)
WNT9B_FZD2_LRP5	WNT9B_FZD2_LRP5	WNT	WNT9B	FZD2_LRP5	WNT agonist	WNT antagonist	WNT activation receptor	WNT inhibition receptor	KEGG: hsa04310; PMID: 23209147	Secreted Signaling	WNT9B - (FZD2+LRP5)
WNT9B_FZD3_LRP5	WNT9B_FZD3_LRP5	WNT	WNT9B	FZD3_LRP5	WNT agonist	WNT antagonist	WNT activation receptor	WNT inhibition receptor	KEGG: hsa04310; PMID: 23209147	Secreted Signaling	WNT9B - (FZD3+LRP5)
WNT9B_FZD4_LRP5	WNT9B_FZD4_LRP5	WNT	WNT9B	FZD4_LRP5	WNT agonist	WNT antagonist	WNT activation receptor	WNT inhibition receptor	KEGG: hsa04310; PMID: 23209147	Secreted Signaling	WNT9B - (FZD4+LRP5)
WNT9B_FZD5_LRP5	WNT9B_FZD5_LRP5	WNT	WNT9B	FZD5_LRP5	WNT agonist	WNT antagonist	WNT activation receptor	WNT inhibition receptor	KEGG: hsa04310; PMID: 23209147	Secreted Signaling	WNT9B - (FZD5+LRP5)
WNT9B_FZD6_LRP5	WNT9B_FZD6_LRP5	WNT	WNT9B	FZD6_LRP5	WNT agonist	WNT antagonist	WNT activation receptor	WNT inhibition receptor	KEGG: hsa04310; PMID: 23209147	Secreted Signaling	WNT9B - (FZD6+LRP5)
WNT9B_FZD7_LRP5	WNT9B_FZD7_LRP5	WNT	WNT9B	FZD7_LRP5	WNT agonist	WNT antagonist	WNT activation receptor	WNT inhibition receptor	KEGG: hsa04310; PMID: 23209147	Secreted Signaling	WNT9B - (FZD7+LRP5)
WNT9B_FZD8_LRP5	WNT9B_FZD8_LRP5	WNT	WNT9B	FZD8_LRP5	WNT agonist	WNT antagonist	WNT activation receptor	WNT inhibition receptor	KEGG: hsa04310; PMID: 23209147	Secreted Signaling	WNT9B - (FZD8+LRP5)
WNT9B_FZD9_LRP5	WNT9B_FZD9_LRP5	WNT	WNT9B	FZD9_LRP5	WNT agonist	WNT antagonist	WNT activation receptor	WNT inhibition receptor	KEGG: hsa04310; PMID: 23209147	Secreted Signaling	WNT9B - (FZD9+LRP5)
WNT1_FZD1_LRP6	WNT1_FZD1_LRP6	WNT	WNT1	FZD1_LRP6	WNT agonist	WNT antagonist	WNT activation receptor	WNT inhibition receptor	KEGG: hsa04310; PMID: 23209147	Secreted Signaling	WNT1 - (FZD1+LRP6)
WNT1_FZD10_LRP6	WNT1_FZD10_LRP6	WNT	WNT1	FZD10_LRP6	WNT agonist	WNT antagonist	WNT activation receptor	WNT inhibition receptor	KEGG: hsa04310; PMID: 23209147	Secreted Signaling	WNT1 - (FZD10+LRP6)
WNT1_FZD2_LRP6	WNT1_FZD2_LRP6	WNT	WNT1	FZD2_LRP6	WNT agonist	WNT antagonist	WNT activation receptor	WNT inhibition receptor	KEGG: hsa04310; PMID: 23209147	Secreted Signaling	WNT1 - (FZD2+LRP6)
WNT1_FZD3_LRP6	WNT1_FZD3_LRP6	WNT	WNT1	FZD3_LRP6	WNT agonist	WNT antagonist	WNT activation receptor	WNT inhibition receptor	KEGG: hsa04310; PMID: 23209147	Secreted Signaling	WNT1 - (FZD3+LRP6)
WNT1_FZD4_LRP6	WNT1_FZD4_LRP6	WNT	WNT1	FZD4_LRP6	WNT agonist	WNT antagonist	WNT activation receptor	WNT inhibition receptor	KEGG: hsa04310; PMID: 23209147	Secreted Signaling	WNT1 - (FZD4+LRP6)
WNT1_FZD5_LRP6	WNT1_FZD5_LRP6	WNT	WNT1	FZD5_LRP6	WNT agonist	WNT antagonist	WNT activation receptor	WNT inhibition receptor	KEGG: hsa04310; PMID: 23209147	Secreted Signaling	WNT1 - (FZD5+LRP6)
WNT1_FZD6_LRP6	WNT1_FZD6_LRP6	WNT	WNT1	FZD6_LRP6	WNT agonist	WNT antagonist	WNT activation receptor	WNT inhibition receptor	KEGG: hsa04310; PMID: 23209147	Secreted Signaling	WNT1 - (FZD6+LRP6)
WNT1_FZD7_LRP6	WNT1_FZD7_LRP6	WNT	WNT1	FZD7_LRP6	WNT agonist	WNT antagonist	WNT activation receptor	WNT inhibition receptor	KEGG: hsa04310; PMID: 23209147	Secreted Signaling	WNT1 - (FZD7+LRP6)
WNT1_FZD8_LRP6	WNT1_FZD8_LRP6	WNT	WNT1	FZD8_LRP6	WNT agonist	WNT antagonist	WNT activation receptor	WNT inhibition receptor	KEGG: hsa04310; PMID: 23209147	Secreted Signaling	WNT1 - (FZD8+LRP6)
WNT1_FZD9_LRP6	WNT1_FZD9_LRP6	WNT	WNT1	FZD9_LRP6	WNT agonist	WNT antagonist	WNT activation receptor	WNT inhibition receptor	KEGG: hsa04310; PMID: 23209147	Secreted Signaling	WNT1 - (FZD9+LRP6)
WNT10A_FZD1_LRP6	WNT10A_FZD1_LRP6	WNT	WNT10A	FZD1_LRP6	WNT agonist	WNT antagonist	WNT activation receptor	WNT inhibition receptor	KEGG: hsa04310; PMID: 23209147	Secreted Signaling	WNT10A - (FZD1+LRP6)
WNT10A_FZD10_LRP6	WNT10A_FZD10_LRP6	WNT	WNT10A	FZD10_LRP6	WNT agonist	WNT antagonist	WNT activation receptor	WNT inhibition receptor	KEGG: hsa04310; PMID: 23209147	Secreted Signaling	WNT10A - (FZD10+LRP6)
WNT10A_FZD2_LRP6	WNT10A_FZD2_LRP6	WNT	WNT10A	FZD2_LRP6	WNT agonist	WNT antagonist	WNT activation receptor	WNT inhibition receptor	KEGG: hsa04310; PMID: 23209147	Secreted Signaling	WNT10A - (FZD2+LRP6)
WNT10A_FZD3_LRP6	WNT10A_FZD3_LRP6	WNT	WNT10A	FZD3_LRP6	WNT agonist	WNT antagonist	WNT activation receptor	WNT inhibition receptor	KEGG: hsa04310; PMID: 23209147	Secreted Signaling	WNT10A - (FZD3+LRP6)
WNT10A_FZD4_LRP6	WNT10A_FZD4_LRP6	WNT	WNT10A	FZD4_LRP6	WNT agonist	WNT antagonist	WNT activation receptor	WNT inhibition receptor	KEGG: hsa04310; PMID: 23209147	Secreted Signaling	WNT10A - (FZD4+LRP6)
WNT10A_FZD5_LRP6	WNT10A_FZD5_LRP6	WNT	WNT10A	FZD5_LRP6	WNT agonist	WNT antagonist	WNT activation receptor	WNT inhibition receptor	KEGG: hsa04310; PMID: 23209147	Secreted Signaling	WNT10A - (FZD5+LRP6)
WNT10A_FZD6_LRP6	WNT10A_FZD6_LRP6	WNT	WNT10A	FZD6_LRP6	WNT agonist	WNT antagonist	WNT activation receptor	WNT inhibition receptor	KEGG: hsa04310; PMID: 23209147	Secreted Signaling	WNT10A - (FZD6+LRP6)
WNT10A_FZD7_LRP6	WNT10A_FZD7_LRP6	WNT	WNT10A	FZD7_LRP6	WNT agonist	WNT antagonist	WNT activation receptor	WNT inhibition receptor	KEGG: hsa04310; PMID: 23209147	Secreted Signaling	WNT10A - (FZD7+LRP6)
WNT10A_FZD8_LRP6	WNT10A_FZD8_LRP6	WNT	WNT10A	FZD8_LRP6	WNT agonist	WNT antagonist	WNT activation receptor	WNT inhibition receptor	KEGG: hsa04310; PMID: 23209147	Secreted Signaling	WNT10A - (FZD8+LRP6)
WNT10A_FZD9_LRP6	WNT10A_FZD9_LRP6	WNT	WNT10A	FZD9_LRP6	WNT agonist	WNT antagonist	WNT activation receptor	WNT inhibition receptor	KEGG: hsa04310; PMID: 23209147	Secreted Signaling	WNT10A - (FZD9+LRP6)
WNT10B_FZD1_LRP6	WNT10B_FZD1_LRP6	WNT	WNT10B	FZD1_LRP6	WNT agonist	WNT antagonist	WNT activation receptor	WNT inhibition receptor	KEGG: hsa04310; PMID: 23209147	Secreted Signaling	WNT10B - (FZD1+LRP6)
WNT10B_FZD10_LRP6	WNT10B_FZD10_LRP6	WNT	WNT10B	FZD10_LRP6	WNT agonist	WNT antagonist	WNT activation receptor	WNT inhibition receptor	KEGG: hsa04310; PMID: 23209147	Secreted Signaling	WNT10B - (FZD10+LRP6)
WNT10B_FZD2_LRP6	WNT10B_FZD2_LRP6	WNT	WNT10B	FZD2_LRP6	WNT agonist	WNT antagonist	WNT activation receptor	WNT inhibition receptor	KEGG: hsa04310; PMID: 23209147	Secreted Signaling	WNT10B - (FZD2+LRP6)
WNT10B_FZD3_LRP6	WNT10B_FZD3_LRP6	WNT	WNT10B	FZD3_LRP6	WNT agonist	WNT antagonist	WNT activation receptor	WNT inhibition receptor	KEGG: hsa04310; PMID: 23209147	Secreted Signaling	WNT10B - (FZD3+LRP6)
WNT10B_FZD4_LRP6	WNT10B_FZD4_LRP6	WNT	WNT10B	FZD4_LRP6	WNT agonist	WNT antagonist	WNT activation receptor	WNT inhibition receptor	KEGG: hsa04310; PMID: 23209147	Secreted Signaling	WNT10B - (FZD4+LRP6)
WNT10B_FZD5_LRP6	WNT10B_FZD5_LRP6	WNT	WNT10B	FZD5_LRP6	WNT agonist	WNT antagonist	WNT activation receptor	WNT inhibition receptor	KEGG: hsa04310; PMID: 23209147	Secreted Signaling	WNT10B - (FZD5+LRP6)
WNT10B_FZD6_LRP6	WNT10B_FZD6_LRP6	WNT	WNT10B	FZD6_LRP6	WNT agonist	WNT antagonist	WNT activation receptor	WNT inhibition receptor	KEGG: hsa04310; PMID: 23209147	Secreted Signaling	WNT10B - (FZD6+LRP6)
WNT10B_FZD7_LRP6	WNT10B_FZD7_LRP6	WNT	WNT10B	FZD7_LRP6	WNT agonist	WNT antagonist	WNT activation receptor	WNT inhibition receptor	KEGG: hsa04310; PMID: 23209147	Secreted Signaling	WNT10B - (FZD7+LRP6)
WNT10B_FZD8_LRP6	WNT10B_FZD8_LRP6	WNT	WNT10B	FZD8_LRP6	WNT agonist	WNT antagonist	WNT activation receptor	WNT inhibition receptor	KEGG: hsa04310; PMID: 23209147	Secreted Signaling	WNT10B - (FZD8+LRP6)
WNT10B_FZD9_LRP6	WNT10B_FZD9_LRP6	WNT	WNT10B	FZD9_LRP6	WNT agonist	WNT antagonist	WNT activation receptor	WNT inhibition receptor	KEGG: hsa04310; PMID: 23209147	Secreted Signaling	WNT10B - (FZD9+LRP6)
WNT16_FZD1_LRP6	WNT16_FZD1_LRP6	WNT	WNT16	FZD1_LRP6	WNT agonist	WNT antagonist	WNT activation receptor	WNT inhibition receptor	KEGG: hsa04310; PMID: 23209147	Secreted Signaling	WNT16 - (FZD1+LRP6)
WNT16_FZD10_LRP6	WNT16_FZD10_LRP6	WNT	WNT16	FZD10_LRP6	WNT agonist	WNT antagonist	WNT activation receptor	WNT inhibition receptor	KEGG: hsa04310; PMID: 23209147	Secreted Signaling	WNT16 - (FZD10+LRP6)
WNT16_FZD2_LRP6	WNT16_FZD2_LRP6	WNT	WNT16	FZD2_LRP6	WNT agonist	WNT antagonist	WNT activation receptor	WNT inhibition receptor	KEGG: hsa04310; PMID: 23209147	Secreted Signaling	WNT16 - (FZD2+LRP6)
WNT16_FZD3_LRP6	WNT16_FZD3_LRP6	WNT	WNT16	FZD3_LRP6	WNT agonist	WNT antagonist	WNT activation receptor	WNT inhibition receptor	KEGG: hsa04310; PMID: 23209147	Secreted Signaling	WNT16 - (FZD3+LRP6)
WNT16_FZD4_LRP6	WNT16_FZD4_LRP6	WNT	WNT16	FZD4_LRP6	WNT agonist	WNT antagonist	WNT activation receptor	WNT inhibition receptor	KEGG: hsa04310; PMID: 23209147	Secreted Signaling	WNT16 - (FZD4+LRP6)
WNT16_FZD5_LRP6	WNT16_FZD5_LRP6	WNT	WNT16	FZD5_LRP6	WNT agonist	WNT antagonist	WNT activation receptor	WNT inhibition receptor	KEGG: hsa04310; PMID: 23209147	Secreted Signaling	WNT16 - (FZD5+LRP6)
WNT16_FZD6_LRP6	WNT16_FZD6_LRP6	WNT	WNT16	FZD6_LRP6	WNT agonist	WNT antagonist	WNT activation receptor	WNT inhibition receptor	KEGG: hsa04310; PMID: 23209147	Secreted Signaling	WNT16 - (FZD6+LRP6)
WNT16_FZD7_LRP6	WNT16_FZD7_LRP6	WNT	WNT16	FZD7_LRP6	WNT agonist	WNT antagonist	WNT activation receptor	WNT inhibition receptor	KEGG: hsa04310; PMID: 23209147	Secreted Signaling	WNT16 - (FZD7+LRP6)
WNT16_FZD8_LRP6	WNT16_FZD8_LRP6	WNT	WNT16	FZD8_LRP6	WNT agonist	WNT antagonist	WNT activation receptor	WNT inhibition receptor	KEGG: hsa04310; PMID: 23209147	Secreted Signaling	WNT16 - (FZD8+LRP6)
WNT16_FZD9_LRP6	WNT16_FZD9_LRP6	WNT	WNT16	FZD9_LRP6	WNT agonist	WNT antagonist	WNT activation receptor	WNT inhibition receptor	KEGG: hsa04310; PMID: 23209147	Secreted Signaling	WNT16 - (FZD9+LRP6)
WNT2_FZD1_LRP6	WNT2_FZD1_LRP6	WNT	WNT2	FZD1_LRP6	WNT agonist	WNT antagonist	WNT activation receptor	WNT inhibition receptor	KEGG: hsa04310; PMID: 23209147	Secreted Signaling	WNT2 - (FZD1+LRP6)
WNT2_FZD10_LRP6	WNT2_FZD10_LRP6	WNT	WNT2	FZD10_LRP6	WNT agonist	WNT antagonist	WNT activation receptor	WNT inhibition receptor	KEGG: hsa04310; PMID: 23209147	Secreted Signaling	WNT2 - (FZD10+LRP6)
WNT2_FZD2_LRP6	WNT2_FZD2_LRP6	WNT	WNT2	FZD2_LRP6	WNT agonist	WNT antagonist	WNT activation receptor	WNT inhibition receptor	KEGG: hsa04310; PMID: 23209147	Secreted Signaling	WNT2 - (FZD2+LRP6)
WNT2_FZD3_LRP6	WNT2_FZD3_LRP6	WNT	WNT2	FZD3_LRP6	WNT agonist	WNT antagonist	WNT activation receptor	WNT inhibition receptor	KEGG: hsa04310; PMID: 23209147	Secreted Signaling	WNT2 - (FZD3+LRP6)
WNT2_FZD4_LRP6	WNT2_FZD4_LRP6	WNT	WNT2	FZD4_LRP6	WNT agonist	WNT antagonist	WNT activation receptor	WNT inhibition receptor	KEGG: hsa04310; PMID: 23209147	Secreted Signaling	WNT2 - (FZD4+LRP6)
WNT2_FZD5_LRP6	WNT2_FZD5_LRP6	WNT	WNT2	FZD5_LRP6	WNT agonist	WNT antagonist	WNT activation receptor	WNT inhibition receptor	KEGG: hsa04310; PMID: 23209147	Secreted Signaling	WNT2 - (FZD5+LRP6)
WNT2_FZD6_LRP6	WNT2_FZD6_LRP6	WNT	WNT2	FZD6_LRP6	WNT agonist	WNT antagonist	WNT activation receptor	WNT inhibition receptor	KEGG: hsa04310; PMID: 23209147	Secreted Signaling	WNT2 - (FZD6+LRP6)
WNT2_FZD7_LRP6	WNT2_FZD7_LRP6	WNT	WNT2	FZD7_LRP6	WNT agonist	WNT antagonist	WNT activation receptor	WNT inhibition receptor	KEGG: hsa04310; PMID: 23209147	Secreted Signaling	WNT2 - (FZD7+LRP6)
WNT2_FZD8_LRP6	WNT2_FZD8_LRP6	WNT	WNT2	FZD8_LRP6	WNT agonist	WNT antagonist	WNT activation receptor	WNT inhibition receptor	KEGG: hsa04310; PMID: 23209147	Secreted Signaling	WNT2 - (FZD8+LRP6)
WNT2_FZD9_LRP6	WNT2_FZD9_LRP6	WNT	WNT2	FZD9_LRP6	WNT agonist	WNT antagonist	WNT activation receptor	WNT inhibition receptor	KEGG: hsa04310; PMID: 23209147	Secreted Signaling	WNT2 - (FZD9+LRP6)
WNT2B_FZD1_LRP6	WNT2B_FZD1_LRP6	WNT	WNT2B	FZD1_LRP6	WNT agonist	WNT antagonist	WNT activation receptor	WNT inhibition receptor	KEGG: hsa04310; PMID: 23209147	Secreted Signaling	WNT2B - (FZD1+LRP6)
WNT2B_FZD10_LRP6	WNT2B_FZD10_LRP6	WNT	WNT2B	FZD10_LRP6	WNT agonist	WNT antagonist	WNT activation receptor	WNT inhibition receptor	KEGG: hsa04310; PMID: 23209147	Secreted Signaling	WNT2B - (FZD10+LRP6)
WNT2B_FZD2_LRP6	WNT2B_FZD2_LRP6	WNT	WNT2B	FZD2_LRP6	WNT agonist	WNT antagonist	WNT activation receptor	WNT inhibition receptor	KEGG: hsa04310; PMID: 23209147	Secreted Signaling	WNT2B - (FZD2+LRP6)
WNT2B_FZD3_LRP6	WNT2B_FZD3_LRP6	WNT	WNT2B	FZD3_LRP6	WNT agonist	WNT antagonist	WNT activation receptor	WNT inhibition receptor	KEGG: hsa04310; PMID: 23209147	Secreted Signaling	WNT2B - (FZD3+LRP6)
WNT2B_FZD4_LRP6	WNT2B_FZD4_LRP6	WNT	WNT2B	FZD4_LRP6	WNT agonist	WNT antagonist	WNT activation receptor	WNT inhibition receptor	KEGG: hsa04310; PMID: 23209147	Secreted Signaling	WNT2B - (FZD4+LRP6)
WNT2B_FZD5_LRP6	WNT2B_FZD5_LRP6	WNT	WNT2B	FZD5_LRP6	WNT agonist	WNT antagonist	WNT activation receptor	WNT inhibition receptor	KEGG: hsa04310; PMID: 23209147	Secreted Signaling	WNT2B - (FZD5+LRP6)
WNT2B_FZD6_LRP6	WNT2B_FZD6_LRP6	WNT	WNT2B	FZD6_LRP6	WNT agonist	WNT antagonist	WNT activation receptor	WNT inhibition receptor	KEGG: hsa04310; PMID: 23209147	Secreted Signaling	WNT2B - (FZD6+LRP6)
WNT2B_FZD7_LRP6	WNT2B_FZD7_LRP6	WNT	WNT2B	FZD7_LRP6	WNT agonist	WNT antagonist	WNT activation receptor	WNT inhibition receptor	KEGG: hsa04310; PMID: 23209147	Secreted Signaling	WNT2B - (FZD7+LRP6)
WNT2B_FZD8_LRP6	WNT2B_FZD8_LRP6	WNT	WNT2B	FZD8_LRP6	WNT agonist	WNT antagonist	WNT activation receptor	WNT inhibition receptor	KEGG: hsa04310; PMID: 23209147	Secreted Signaling	WNT2B - (FZD8+LRP6)
WNT2B_FZD9_LRP6	WNT2B_FZD9_LRP6	WNT	WNT2B	FZD9_LRP6	WNT agonist	WNT antagonist	WNT activation receptor	WNT inhibition receptor	KEGG: hsa04310; PMID: 23209147	Secreted Signaling	WNT2B - (FZD9+LRP6)
WNT3_FZD1_LRP6	WNT3_FZD1_LRP6	WNT	WNT3	FZD1_LRP6	WNT agonist	WNT antagonist	WNT activation receptor	WNT inhibition receptor	KEGG: hsa04310; PMID: 23209147	Secreted Signaling	WNT3 - (FZD1+LRP6)
WNT3_FZD10_LRP6	WNT3_FZD10_LRP6	WNT	WNT3	FZD10_LRP6	WNT agonist	WNT antagonist	WNT activation receptor	WNT inhibition receptor	KEGG: hsa04310; PMID: 23209147	Secreted Signaling	WNT3 - (FZD10+LRP6)
WNT3_FZD2_LRP6	WNT3_FZD2_LRP6	WNT	WNT3	FZD2_LRP6	WNT agonist	WNT antagonist	WNT activation receptor	WNT inhibition receptor	KEGG: hsa04310; PMID: 23209147	Secreted Signaling	WNT3 - (FZD2+LRP6)
WNT3_FZD3_LRP6	WNT3_FZD3_LRP6	WNT	WNT3	FZD3_LRP6	WNT agonist	WNT antagonist	WNT activation receptor	WNT inhibition receptor	KEGG: hsa04310; PMID: 23209147	Secreted Signaling	WNT3 - (FZD3+LRP6)
WNT3_FZD4_LRP6	WNT3_FZD4_LRP6	WNT	WNT3	FZD4_LRP6	WNT agonist	WNT antagonist	WNT activation receptor	WNT inhibition receptor	KEGG: hsa04310; PMID: 23209147	Secreted Signaling	WNT3 - (FZD4+LRP6)
WNT3_FZD5_LRP6	WNT3_FZD5_LRP6	WNT	WNT3	FZD5_LRP6	WNT agonist	WNT antagonist	WNT activation receptor	WNT inhibition receptor	KEGG: hsa04310; PMID: 23209147	Secreted Signaling	WNT3 - (FZD5+LRP6)
WNT3_FZD6_LRP6	WNT3_FZD6_LRP6	WNT	WNT3	FZD6_LRP6	WNT agonist	WNT antagonist	WNT activation receptor	WNT inhibition receptor	KEGG: hsa04310; PMID: 23209147	Secreted Signaling	WNT3 - (FZD6+LRP6)
WNT3_FZD7_LRP6	WNT3_FZD7_LRP6	WNT	WNT3	FZD7_LRP6	WNT agonist	WNT antagonist	WNT activation receptor	WNT inhibition receptor	KEGG: hsa04310; PMID: 23209147	Secreted Signaling	WNT3 - (FZD7+LRP6)
WNT3_FZD8_LRP6	WNT3_FZD8_LRP6	WNT	WNT3	FZD8_LRP6	WNT agonist	WNT antagonist	WNT activation receptor	WNT inhibition receptor	KEGG: hsa04310; PMID: 23209147	Secreted Signaling	WNT3 - (FZD8+LRP6)
WNT3_FZD9_LRP6	WNT3_FZD9_LRP6	WNT	WNT3	FZD9_LRP6	WNT agonist	WNT antagonist	WNT activation receptor	WNT inhibition receptor	KEGG: hsa04310; PMID: 23209147	Secreted Signaling	WNT3 - (FZD9+LRP6)
WNT3A_FZD1_LRP6	WNT3A_FZD1_LRP6	WNT	WNT3A	FZD1_LRP6	WNT agonist	WNT antagonist	WNT activation receptor	WNT inhibition receptor	KEGG: hsa04310; PMID: 23209147	Secreted Signaling	WNT3A - (FZD1+LRP6)
WNT3A_FZD10_LRP6	WNT3A_FZD10_LRP6	WNT	WNT3A	FZD10_LRP6	WNT agonist	WNT antagonist	WNT activation receptor	WNT inhibition receptor	KEGG: hsa04310; PMID: 23209147	Secreted Signaling	WNT3A - (FZD10+LRP6)
WNT3A_FZD2_LRP6	WNT3A_FZD2_LRP6	WNT	WNT3A	FZD2_LRP6	WNT agonist	WNT antagonist	WNT activation receptor	WNT inhibition receptor	KEGG: hsa04310; PMID: 23209147	Secreted Signaling	WNT3A - (FZD2+LRP6)
WNT3A_FZD3_LRP6	WNT3A_FZD3_LRP6	WNT	WNT3A	FZD3_LRP6	WNT agonist	WNT antagonist	WNT activation receptor	WNT inhibition receptor	KEGG: hsa04310; PMID: 23209147	Secreted Signaling	WNT3A - (FZD3+LRP6)
WNT3A_FZD4_LRP6	WNT3A_FZD4_LRP6	WNT	WNT3A	FZD4_LRP6	WNT agonist	WNT antagonist	WNT activation receptor	WNT inhibition receptor	KEGG: hsa04310; PMID: 23209147	Secreted Signaling	WNT3A - (FZD4+LRP6)
WNT3A_FZD5_LRP6	WNT3A_FZD5_LRP6	WNT	WNT3A	FZD5_LRP6	WNT agonist	WNT antagonist	WNT activation receptor	WNT inhibition receptor	KEGG: hsa04310; PMID: 23209147	Secreted Signaling	WNT3A - (FZD5+LRP6)
WNT3A_FZD6_LRP6	WNT3A_FZD6_LRP6	WNT	WNT3A	FZD6_LRP6	WNT agonist	WNT antagonist	WNT activation receptor	WNT inhibition receptor	KEGG: hsa04310; PMID: 23209147	Secreted Signaling	WNT3A - (FZD6+LRP6)
WNT3A_FZD7_LRP6	WNT3A_FZD7_LRP6	WNT	WNT3A	FZD7_LRP6	WNT agonist	WNT antagonist	WNT activation receptor	WNT inhibition receptor	KEGG: hsa04310; PMID: 23209147	Secreted Signaling	WNT3A - (FZD7+LRP6)
WNT3A_FZD8_LRP6	WNT3A_FZD8_LRP6	WNT	WNT3A	FZD8_LRP6	WNT agonist	WNT antagonist	WNT activation receptor	WNT inhibition receptor	KEGG: hsa04310; PMID: 23209147	Secreted Signaling	WNT3A - (FZD8+LRP6)
WNT3A_FZD9_LRP6	WNT3A_FZD9_LRP6	WNT	WNT3A	FZD9_LRP6	WNT agonist	WNT antagonist	WNT activation receptor	WNT inhibition receptor	KEGG: hsa04310; PMID: 23209147	Secreted Signaling	WNT3A - (FZD9+LRP6)
WNT4_FZD1_LRP6	WNT4_FZD1_LRP6	WNT	WNT4	FZD1_LRP6	WNT agonist	WNT antagonist	WNT activation receptor	WNT inhibition receptor	KEGG: hsa04310; PMID: 23209147	Secreted Signaling	WNT4 - (FZD1+LRP6)
WNT4_FZD10_LRP6	WNT4_FZD10_LRP6	WNT	WNT4	FZD10_LRP6	WNT agonist	WNT antagonist	WNT activation receptor	WNT inhibition receptor	KEGG: hsa04310; PMID: 23209147	Secreted Signaling	WNT4 - (FZD10+LRP6)
WNT4_FZD2_LRP6	WNT4_FZD2_LRP6	WNT	WNT4	FZD2_LRP6	WNT agonist	WNT antagonist	WNT activation receptor	WNT inhibition receptor	KEGG: hsa04310; PMID: 23209147	Secreted Signaling	WNT4 - (FZD2+LRP6)
WNT4_FZD3_LRP6	WNT4_FZD3_LRP6	WNT	WNT4	FZD3_LRP6	WNT agonist	WNT antagonist	WNT activation receptor	WNT inhibition receptor	KEGG: hsa04310; PMID: 23209147	Secreted Signaling	WNT4 - (FZD3+LRP6)
WNT4_FZD4_LRP6	WNT4_FZD4_LRP6	WNT	WNT4	FZD4_LRP6	WNT agonist	WNT antagonist	WNT activation receptor	WNT inhibition receptor	KEGG: hsa04310; PMID: 23209147	Secreted Signaling	WNT4 - (FZD4+LRP6)
WNT4_FZD5_LRP6	WNT4_FZD5_LRP6	WNT	WNT4	FZD5_LRP6	WNT agonist	WNT antagonist	WNT activation receptor	WNT inhibition receptor	KEGG: hsa04310; PMID: 23209147	Secreted Signaling	WNT4 - (FZD5+LRP6)
WNT4_FZD6_LRP6	WNT4_FZD6_LRP6	WNT	WNT4	FZD6_LRP6	WNT agonist	WNT antagonist	WNT activation receptor	WNT inhibition receptor	KEGG: hsa04310; PMID: 23209147	Secreted Signaling	WNT4 - (FZD6+LRP6)
WNT4_FZD7_LRP6	WNT4_FZD7_LRP6	WNT	WNT4	FZD7_LRP6	WNT agonist	WNT antagonist	WNT activation receptor	WNT inhibition receptor	KEGG: hsa04310; PMID: 23209147	Secreted Signaling	WNT4 - (FZD7+LRP6)
WNT4_FZD8_LRP6	WNT4_FZD8_LRP6	WNT	WNT4	FZD8_LRP6	WNT agonist	WNT antagonist	WNT activation receptor	WNT inhibition receptor	KEGG: hsa04310; PMID: 23209147	Secreted Signaling	WNT4 - (FZD8+LRP6)
WNT4_FZD9_LRP6	WNT4_FZD9_LRP6	WNT	WNT4	FZD9_LRP6	WNT agonist	WNT antagonist	WNT activation receptor	WNT inhibition receptor	KEGG: hsa04310; PMID: 23209147	Secreted Signaling	WNT4 - (FZD9+LRP6)
WNT6_FZD1_LRP6	WNT6_FZD1_LRP6	WNT	WNT6	FZD1_LRP6	WNT agonist	WNT antagonist	WNT activation receptor	WNT inhibition receptor	KEGG: hsa04310; PMID: 23209147	Secreted Signaling	WNT6 - (FZD1+LRP6)
WNT6_FZD10_LRP6	WNT6_FZD10_LRP6	WNT	WNT6	FZD10_LRP6	WNT agonist	WNT antagonist	WNT activation receptor	WNT inhibition receptor	KEGG: hsa04310; PMID: 23209147	Secreted Signaling	WNT6 - (FZD10+LRP6)
WNT6_FZD2_LRP6	WNT6_FZD2_LRP6	WNT	WNT6	FZD2_LRP6	WNT agonist	WNT antagonist	WNT activation receptor	WNT inhibition receptor	KEGG: hsa04310; PMID: 23209147	Secreted Signaling	WNT6 - (FZD2+LRP6)
WNT6_FZD3_LRP6	WNT6_FZD3_LRP6	WNT	WNT6	FZD3_LRP6	WNT agonist	WNT antagonist	WNT activation receptor	WNT inhibition receptor	KEGG: hsa04310; PMID: 23209147	Secreted Signaling	WNT6 - (FZD3+LRP6)
WNT6_FZD4_LRP6	WNT6_FZD4_LRP6	WNT	WNT6	FZD4_LRP6	WNT agonist	WNT antagonist	WNT activation receptor	WNT inhibition receptor	KEGG: hsa04310; PMID: 23209147	Secreted Signaling	WNT6 - (FZD4+LRP6)
WNT6_FZD5_LRP6	WNT6_FZD5_LRP6	WNT	WNT6	FZD5_LRP6	WNT agonist	WNT antagonist	WNT activation receptor	WNT inhibition receptor	KEGG: hsa04310; PMID: 23209147	Secreted Signaling	WNT6 - (FZD5+LRP6)
WNT6_FZD6_LRP6	WNT6_FZD6_LRP6	WNT	WNT6	FZD6_LRP6	WNT agonist	WNT antagonist	WNT activation receptor	WNT inhibition receptor	KEGG: hsa04310; PMID: 23209147	Secreted Signaling	WNT6 - (FZD6+LRP6)
WNT6_FZD7_LRP6	WNT6_FZD7_LRP6	WNT	WNT6	FZD7_LRP6	WNT agonist	WNT antagonist	WNT activation receptor	WNT inhibition receptor	KEGG: hsa04310; PMID: 23209147	Secreted Signaling	WNT6 - (FZD7+LRP6)
WNT6_FZD8_LRP6	WNT6_FZD8_LRP6	WNT	WNT6	FZD8_LRP6	WNT agonist	WNT antagonist	WNT activation receptor	WNT inhibition receptor	KEGG: hsa04310; PMID: 23209147	Secreted Signaling	WNT6 - (FZD8+LRP6)
WNT6_FZD9_LRP6	WNT6_FZD9_LRP6	WNT	WNT6	FZD9_LRP6	WNT agonist	WNT antagonist	WNT activation receptor	WNT inhibition receptor	KEGG: hsa04310; PMID: 23209147	Secreted Signaling	WNT6 - (FZD9+LRP6)
WNT7A_FZD1_LRP6	WNT7A_FZD1_LRP6	WNT	WNT7A	FZD1_LRP6	WNT agonist	WNT antagonist	WNT activation receptor	WNT inhibition receptor	KEGG: hsa04310; PMID: 23209147	Secreted Signaling	WNT7A - (FZD1+LRP6)
WNT7A_FZD10_LRP6	WNT7A_FZD10_LRP6	WNT	WNT7A	FZD10_LRP6	WNT agonist	WNT antagonist	WNT activation receptor	WNT inhibition receptor	KEGG: hsa04310; PMID: 23209147	Secreted Signaling	WNT7A - (FZD10+LRP6)
WNT7A_FZD2_LRP6	WNT7A_FZD2_LRP6	WNT	WNT7A	FZD2_LRP6	WNT agonist	WNT antagonist	WNT activation receptor	WNT inhibition receptor	KEGG: hsa04310; PMID: 23209147	Secreted Signaling	WNT7A - (FZD2+LRP6)
WNT7A_FZD3_LRP6	WNT7A_FZD3_LRP6	WNT	WNT7A	FZD3_LRP6	WNT agonist	WNT antagonist	WNT activation receptor	WNT inhibition receptor	KEGG: hsa04310; PMID: 23209147	Secreted Signaling	WNT7A - (FZD3+LRP6)
WNT7A_FZD4_LRP6	WNT7A_FZD4_LRP6	WNT	WNT7A	FZD4_LRP6	WNT agonist	WNT antagonist	WNT activation receptor	WNT inhibition receptor	KEGG: hsa04310; PMID: 23209147	Secreted Signaling	WNT7A - (FZD4+LRP6)
WNT7A_FZD5_LRP6	WNT7A_FZD5_LRP6	WNT	WNT7A	FZD5_LRP6	WNT agonist	WNT antagonist	WNT activation receptor	WNT inhibition receptor	KEGG: hsa04310; PMID: 23209147	Secreted Signaling	WNT7A - (FZD5+LRP6)
WNT7A_FZD6_LRP6	WNT7A_FZD6_LRP6	WNT	WNT7A	FZD6_LRP6	WNT agonist	WNT antagonist	WNT activation receptor	WNT inhibition receptor	KEGG: hsa04310; PMID: 23209147	Secreted Signaling	WNT7A - (FZD6+LRP6)
WNT7A_FZD7_LRP6	WNT7A_FZD7_LRP6	WNT	WNT7A	FZD7_LRP6	WNT agonist	WNT antagonist	WNT activation receptor	WNT inhibition receptor	KEGG: hsa04310; PMID: 23209147	Secreted Signaling	WNT7A - (FZD7+LRP6)
WNT7A_FZD8_LRP6	WNT7A_FZD8_LRP6	WNT	WNT7A	FZD8_LRP6	WNT agonist	WNT antagonist	WNT activation receptor	WNT inhibition receptor	KEGG: hsa04310; PMID: 23209147	Secreted Signaling	WNT7A - (FZD8+LRP6)
WNT7A_FZD9_LRP6	WNT7A_FZD9_LRP6	WNT	WNT7A	FZD9_LRP6	WNT agonist	WNT antagonist	WNT activation receptor	WNT inhibition receptor	KEGG: hsa04310; PMID: 23209147	Secreted Signaling	WNT7A - (FZD9+LRP6)
WNT7B_FZD1_LRP6	WNT7B_FZD1_LRP6	WNT	WNT7B	FZD1_LRP6	WNT agonist	WNT antagonist	WNT activation receptor	WNT inhibition receptor	KEGG: hsa04310; PMID: 23209147	Secreted Signaling	WNT7B - (FZD1+LRP6)
WNT7B_FZD10_LRP6	WNT7B_FZD10_LRP6	WNT	WNT7B	FZD10_LRP6	WNT agonist	WNT antagonist	WNT activation receptor	WNT inhibition receptor	KEGG: hsa04310; PMID: 23209147	Secreted Signaling	WNT7B - (FZD10+LRP6)
WNT7B_FZD2_LRP6	WNT7B_FZD2_LRP6	WNT	WNT7B	FZD2_LRP6	WNT agonist	WNT antagonist	WNT activation receptor	WNT inhibition receptor	KEGG: hsa04310; PMID: 23209147	Secreted Signaling	WNT7B - (FZD2+LRP6)
WNT7B_FZD3_LRP6	WNT7B_FZD3_LRP6	WNT	WNT7B	FZD3_LRP6	WNT agonist	WNT antagonist	WNT activation receptor	WNT inhibition receptor	KEGG: hsa04310; PMID: 23209147	Secreted Signaling	WNT7B - (FZD3+LRP6)
WNT7B_FZD4_LRP6	WNT7B_FZD4_LRP6	WNT	WNT7B	FZD4_LRP6	WNT agonist	WNT antagonist	WNT activation receptor	WNT inhibition receptor	KEGG: hsa04310; PMID: 23209147	Secreted Signaling	WNT7B - (FZD4+LRP6)
WNT7B_FZD5_LRP6	WNT7B_FZD5_LRP6	WNT	WNT7B	FZD5_LRP6	WNT agonist	WNT antagonist	WNT activation receptor	WNT inhibition receptor	KEGG: hsa04310; PMID: 23209147	Secreted Signaling	WNT7B - (FZD5+LRP6)
WNT7B_FZD6_LRP6	WNT7B_FZD6_LRP6	WNT	WNT7B	FZD6_LRP6	WNT agonist	WNT antagonist	WNT activation receptor	WNT inhibition receptor	KEGG: hsa04310; PMID: 23209147	Secreted Signaling	WNT7B - (FZD6+LRP6)
WNT7B_FZD7_LRP6	WNT7B_FZD7_LRP6	WNT	WNT7B	FZD7_LRP6	WNT agonist	WNT antagonist	WNT activation receptor	WNT inhibition receptor	KEGG: hsa04310; PMID: 23209147	Secreted Signaling	WNT7B - (FZD7+LRP6)
WNT7B_FZD8_LRP6	WNT7B_FZD8_LRP6	WNT	WNT7B	FZD8_LRP6	WNT agonist	WNT antagonist	WNT activation receptor	WNT inhibition receptor	KEGG: hsa04310; PMID: 23209147	Secreted Signaling	WNT7B - (FZD8+LRP6)
WNT7B_FZD9_LRP6	WNT7B_FZD9_LRP6	WNT	WNT7B	FZD9_LRP6	WNT agonist	WNT antagonist	WNT activation receptor	WNT inhibition receptor	KEGG: hsa04310; PMID: 23209147	Secreted Signaling	WNT7B - (FZD9+LRP6)
WNT8A_FZD1_LRP6	WNT8A_FZD1_LRP6	WNT	WNT8A	FZD1_LRP6	WNT agonist	WNT antagonist	WNT activation receptor	WNT inhibition receptor	KEGG: hsa04310; PMID: 23209147	Secreted Signaling	WNT8A - (FZD1+LRP6)
WNT8A_FZD10_LRP6	WNT8A_FZD10_LRP6	WNT	WNT8A	FZD10_LRP6	WNT agonist	WNT antagonist	WNT activation receptor	WNT inhibition receptor	KEGG: hsa04310; PMID: 23209147	Secreted Signaling	WNT8A - (FZD10+LRP6)
WNT8A_FZD2_LRP6	WNT8A_FZD2_LRP6	WNT	WNT8A	FZD2_LRP6	WNT agonist	WNT antagonist	WNT activation receptor	WNT inhibition receptor	KEGG: hsa04310; PMID: 23209147	Secreted Signaling	WNT8A - (FZD2+LRP6)
WNT8A_FZD3_LRP6	WNT8A_FZD3_LRP6	WNT	WNT8A	FZD3_LRP6	WNT agonist	WNT antagonist	WNT activation receptor	WNT inhibition receptor	KEGG: hsa04310; PMID: 23209147	Secreted Signaling	WNT8A - (FZD3+LRP6)
WNT8A_FZD4_LRP6	WNT8A_FZD4_LRP6	WNT	WNT8A	FZD4_LRP6	WNT agonist	WNT antagonist	WNT activation receptor	WNT inhibition receptor	KEGG: hsa04310; PMID: 23209147	Secreted Signaling	WNT8A - (FZD4+LRP6)
WNT8A_FZD5_LRP6	WNT8A_FZD5_LRP6	WNT	WNT8A	FZD5_LRP6	WNT agonist	WNT antagonist	WNT activation receptor	WNT inhibition receptor	KEGG: hsa04310; PMID: 23209147	Secreted Signaling	WNT8A - (FZD5+LRP6)
WNT8A_FZD6_LRP6	WNT8A_FZD6_LRP6	WNT	WNT8A	FZD6_LRP6	WNT agonist	WNT antagonist	WNT activation receptor	WNT inhibition receptor	KEGG: hsa04310; PMID: 23209147	Secreted Signaling	WNT8A - (FZD6+LRP6)
WNT8A_FZD7_LRP6	WNT8A_FZD7_LRP6	WNT	WNT8A	FZD7_LRP6	WNT agonist	WNT antagonist	WNT activation receptor	WNT inhibition receptor	KEGG: hsa04310; PMID: 23209147	Secreted Signaling	WNT8A - (FZD7+LRP6)
WNT8A_FZD8_LRP6	WNT8A_FZD8_LRP6	WNT	WNT8A	FZD8_LRP6	WNT agonist	WNT antagonist	WNT activation receptor	WNT inhibition receptor	KEGG: hsa04310; PMID: 23209147	Secreted Signaling	WNT8A - (FZD8+LRP6)
WNT8A_FZD9_LRP6	WNT8A_FZD9_LRP6	WNT	WNT8A	FZD9_LRP6	WNT agonist	WNT antagonist	WNT activation receptor	WNT inhibition receptor	KEGG: hsa04310; PMID: 23209147	Secreted Signaling	WNT8A - (FZD9+LRP6)
WNT8B_FZD1_LRP6	WNT8B_FZD1_LRP6	WNT	WNT8B	FZD1_LRP6	WNT agonist	WNT antagonist	WNT activation receptor	WNT inhibition receptor	KEGG: hsa04310; PMID: 23209147	Secreted Signaling	WNT8B - (FZD1+LRP6)
WNT8B_FZD10_LRP6	WNT8B_FZD10_LRP6	WNT	WNT8B	FZD10_LRP6	WNT agonist	WNT antagonist	WNT activation receptor	WNT inhibition receptor	KEGG: hsa04310; PMID: 23209147	Secreted Signaling	WNT8B - (FZD10+LRP6)
WNT8B_FZD2_LRP6	WNT8B_FZD2_LRP6	WNT	WNT8B	FZD2_LRP6	WNT agonist	WNT antagonist	WNT activation receptor	WNT inhibition receptor	KEGG: hsa04310; PMID: 23209147	Secreted Signaling	WNT8B - (FZD2+LRP6)
WNT8B_FZD3_LRP6	WNT8B_FZD3_LRP6	WNT	WNT8B	FZD3_LRP6	WNT agonist	WNT antagonist	WNT activation receptor	WNT inhibition receptor	KEGG: hsa04310; PMID: 23209147	Secreted Signaling	WNT8B - (FZD3+LRP6)
WNT8B_FZD4_LRP6	WNT8B_FZD4_LRP6	WNT	WNT8B	FZD4_LRP6	WNT agonist	WNT antagonist	WNT activation receptor	WNT inhibition receptor	KEGG: hsa04310; PMID: 23209147	Secreted Signaling	WNT8B - (FZD4+LRP6)
WNT8B_FZD5_LRP6	WNT8B_FZD5_LRP6	WNT	WNT8B	FZD5_LRP6	WNT agonist	WNT antagonist	WNT activation receptor	WNT inhibition receptor	KEGG: hsa04310; PMID: 23209147	Secreted Signaling	WNT8B - (FZD5+LRP6)
WNT8B_FZD6_LRP6	WNT8B_FZD6_LRP6	WNT	WNT8B	FZD6_LRP6	WNT agonist	WNT antagonist	WNT activation receptor	WNT inhibition receptor	KEGG: hsa04310; PMID: 23209147	Secreted Signaling	WNT8B - (FZD6+LRP6)
WNT8B_FZD7_LRP6	WNT8B_FZD7_LRP6	WNT	WNT8B	FZD7_LRP6	WNT agonist	WNT antagonist	WNT activation receptor	WNT inhibition receptor	KEGG: hsa04310; PMID: 23209147	Secreted Signaling	WNT8B - (FZD7+LRP6)
WNT8B_FZD8_LRP6	WNT8B_FZD8_LRP6	WNT	WNT8B	FZD8_LRP6	WNT agonist	WNT antagonist	WNT activation receptor	WNT inhibition receptor	KEGG: hsa04310; PMID: 23209147	Secreted Signaling	WNT8B - (FZD8+LRP6)
WNT8B_FZD9_LRP6	WNT8B_FZD9_LRP6	WNT	WNT8B	FZD9_LRP6	WNT agonist	WNT antagonist	WNT activation receptor	WNT inhibition receptor	KEGG: hsa04310; PMID: 23209147	Secreted Signaling	WNT8B - (FZD9+LRP6)
WNT9A_FZD1_LRP6	WNT9A_FZD1_LRP6	WNT	WNT9A	FZD1_LRP6	WNT agonist	WNT antagonist	WNT activation receptor	WNT inhibition receptor	KEGG: hsa04310; PMID: 23209147	Secreted Signaling	WNT9A - (FZD1+LRP6)
WNT9A_FZD10_LRP6	WNT9A_FZD10_LRP6	WNT	WNT9A	FZD10_LRP6	WNT agonist	WNT antagonist	WNT activation receptor	WNT inhibition receptor	KEGG: hsa04310; PMID: 23209147	Secreted Signaling	WNT9A - (FZD10+LRP6)
WNT9A_FZD2_LRP6	WNT9A_FZD2_LRP6	WNT	WNT9A	FZD2_LRP6	WNT agonist	WNT antagonist	WNT activation receptor	WNT inhibition receptor	KEGG: hsa04310; PMID: 23209147	Secreted Signaling	WNT9A - (FZD2+LRP6)
WNT9A_FZD3_LRP6	WNT9A_FZD3_LRP6	WNT	WNT9A	FZD3_LRP6	WNT agonist	WNT antagonist	WNT activation receptor	WNT inhibition receptor	KEGG: hsa04310; PMID: 23209147	Secreted Signaling	WNT9A - (FZD3+LRP6)
WNT9A_FZD4_LRP6	WNT9A_FZD4_LRP6	WNT	WNT9A	FZD4_LRP6	WNT agonist	WNT antagonist	WNT activation receptor	WNT inhibition receptor	KEGG: hsa04310; PMID: 23209147	Secreted Signaling	WNT9A - (FZD4+LRP6)
WNT9A_FZD5_LRP6	WNT9A_FZD5_LRP6	WNT	WNT9A	FZD5_LRP6	WNT agonist	WNT antagonist	WNT activation receptor	WNT inhibition receptor	KEGG: hsa04310; PMID: 23209147	Secreted Signaling	WNT9A - (FZD5+LRP6)
WNT9A_FZD6_LRP6	WNT9A_FZD6_LRP6	WNT	WNT9A	FZD6_LRP6	WNT agonist	WNT antagonist	WNT activation receptor	WNT inhibition receptor	KEGG: hsa04310; PMID: 23209147	Secreted Signaling	WNT9A - (FZD6+LRP6)
WNT9A_FZD7_LRP6	WNT9A_FZD7_LRP6	WNT	WNT9A	FZD7_LRP6	WNT agonist	WNT antagonist	WNT activation receptor	WNT inhibition receptor	KEGG: hsa04310; PMID: 23209147	Secreted Signaling	WNT9A - (FZD7+LRP6)
WNT9A_FZD8_LRP6	WNT9A_FZD8_LRP6	WNT	WNT9A	FZD8_LRP6	WNT agonist	WNT antagonist	WNT activation receptor	WNT inhibition receptor	KEGG: hsa04310; PMID: 23209147	Secreted Signaling	WNT9A - (FZD8+LRP6)
WNT9A_FZD9_LRP6	WNT9A_FZD9_LRP6	WNT	WNT9A	FZD9_LRP6	WNT agonist	WNT antagonist	WNT activation receptor	WNT inhibition receptor	KEGG: hsa04310; PMID: 23209147	Secreted Signaling	WNT9A - (FZD9+LRP6)
WNT9B_FZD1_LRP6	WNT9B_FZD1_LRP6	WNT	WNT9B	FZD1_LRP6	WNT agonist	WNT antagonist	WNT activation receptor	WNT inhibition receptor	KEGG: hsa04310; PMID: 23209147	Secreted Signaling	WNT9B - (FZD1+LRP6)
WNT9B_FZD10_LRP6	WNT9B_FZD10_LRP6	WNT	WNT9B	FZD10_LRP6	WNT agonist	WNT antagonist	WNT activation receptor	WNT inhibition receptor	KEGG: hsa04310; PMID: 23209147	Secreted Signaling	WNT9B - (FZD10+LRP6)
WNT9B_FZD2_LRP6	WNT9B_FZD2_LRP6	WNT	WNT9B	FZD2_LRP6	WNT agonist	WNT antagonist	WNT activation receptor	WNT inhibition receptor	KEGG: hsa04310; PMID: 23209147	Secreted Signaling	WNT9B - (FZD2+LRP6)
WNT9B_FZD3_LRP6	WNT9B_FZD3_LRP6	WNT	WNT9B	FZD3_LRP6	WNT agonist	WNT antagonist	WNT activation receptor	WNT inhibition receptor	KEGG: hsa04310; PMID: 23209147	Secreted Signaling	WNT9B - (FZD3+LRP6)
WNT9B_FZD4_LRP6	WNT9B_FZD4_LRP6	WNT	WNT9B	FZD4_LRP6	WNT agonist	WNT antagonist	WNT activation receptor	WNT inhibition receptor	KEGG: hsa04310; PMID: 23209147	Secreted Signaling	WNT9B - (FZD4+LRP6)
WNT9B_FZD5_LRP6	WNT9B_FZD5_LRP6	WNT	WNT9B	FZD5_LRP6	WNT agonist	WNT antagonist	WNT activation receptor	WNT inhibition receptor	KEGG: hsa04310; PMID: 23209147	Secreted Signaling	WNT9B - (FZD5+LRP6)
WNT9B_FZD6_LRP6	WNT9B_FZD6_LRP6	WNT	WNT9B	FZD6_LRP6	WNT agonist	WNT antagonist	WNT activation receptor	WNT inhibition receptor	KEGG: hsa04310; PMID: 23209147	Secreted Signaling	WNT9B - (FZD6+LRP6)
WNT9B_FZD7_LRP6	WNT9B_FZD7_LRP6	WNT	WNT9B	FZD7_LRP6	WNT agonist	WNT antagonist	WNT activation receptor	WNT inhibition receptor	KEGG: hsa04310; PMID: 23209147	Secreted Signaling	WNT9B - (FZD7+LRP6)
WNT9B_FZD8_LRP6	WNT9B_FZD8_LRP6	WNT	WNT9B	FZD8_LRP6	WNT agonist	WNT antagonist	WNT activation receptor	WNT inhibition receptor	KEGG: hsa04310; PMID: 23209147	Secreted Signaling	WNT9B - (FZD8+LRP6)
WNT9B_FZD9_LRP6	WNT9B_FZD9_LRP6	WNT	WNT9B	FZD9_LRP6	WNT agonist	WNT antagonist	WNT activation receptor	WNT inhibition receptor	KEGG: hsa04310; PMID: 23209147	Secreted Signaling	WNT9B - (FZD9+LRP6)
WNT5A_FZD1	WNT5A_FZD1	ncWNT	WNT5A	FZD1			ncWNT activation receptor		KEGG: hsa04310	Secreted Signaling	WNT5A - FZD1
WNT5A_FZD10	WNT5A_FZD10	ncWNT	WNT5A	FZD10			ncWNT activation receptor		KEGG: hsa04310	Secreted Signaling	WNT5A - FZD10
WNT5A_FZD2	WNT5A_FZD2	ncWNT	WNT5A	FZD2			ncWNT activation receptor		KEGG: hsa04310	Secreted Signaling	WNT5A - FZD2
WNT5A_FZD3	WNT5A_FZD3	ncWNT	WNT5A	FZD3			ncWNT activation receptor		KEGG: hsa04310	Secreted Signaling	WNT5A - FZD3
WNT5A_FZD4	WNT5A_FZD4	ncWNT	WNT5A	FZD4			ncWNT activation receptor		KEGG: hsa04310	Secreted Signaling	WNT5A - FZD4
WNT5A_FZD5	WNT5A_FZD5	ncWNT	WNT5A	FZD5			ncWNT activation receptor		KEGG: hsa04310	Secreted Signaling	WNT5A - FZD5
WNT5A_FZD6	WNT5A_FZD6	ncWNT	WNT5A	FZD6			ncWNT activation receptor		KEGG: hsa04310	Secreted Signaling	WNT5A - FZD6
WNT5A_FZD7	WNT5A_FZD7	ncWNT	WNT5A	FZD7			ncWNT activation receptor		KEGG: hsa04310	Secreted Signaling	WNT5A - FZD7
WNT5A_FZD8	WNT5A_FZD8	ncWNT	WNT5A	FZD8			ncWNT activation receptor		KEGG: hsa04310	Secreted Signaling	WNT5A - FZD8
WNT5A_FZD9	WNT5A_FZD9	ncWNT	WNT5A	FZD9			ncWNT activation receptor		KEGG: hsa04310	Secreted Signaling	WNT5A - FZD9
WNT5A_MCAM	WNT5A_MCAM	ncWNT	WNT5A	MCAM					PMID: 24335906	Secreted Signaling	WNT5A - MCAM
WNT5B_FZD1	WNT5B_FZD1	ncWNT	WNT5B	FZD1			ncWNT activation receptor		KEGG: hsa04310	Secreted Signaling	WNT5B - FZD1
WNT5B_FZD10	WNT5B_FZD10	ncWNT	WNT5B	FZD10			ncWNT activation receptor		KEGG: hsa04310	Secreted Signaling	WNT5B - FZD10
WNT5B_FZD2	WNT5B_FZD2	ncWNT	WNT5B	FZD2			ncWNT activation receptor		KEGG: hsa04310	Secreted Signaling	WNT5B - FZD2
WNT5B_FZD3	WNT5B_FZD3	ncWNT	WNT5B	FZD3			ncWNT activation receptor		KEGG: hsa04310	Secreted Signaling	WNT5B - FZD3
WNT5B_FZD4	WNT5B_FZD4	ncWNT	WNT5B	FZD4			ncWNT activation receptor		KEGG: hsa04310	Secreted Signaling	WNT5B - FZD4
WNT5B_FZD5	WNT5B_FZD5	ncWNT	WNT5B	FZD5			ncWNT activation receptor		KEGG: hsa04310	Secreted Signaling	WNT5B - FZD5
WNT5B_FZD6	WNT5B_FZD6	ncWNT	WNT5B	FZD6			ncWNT activation receptor		KEGG: hsa04310	Secreted Signaling	WNT5B - FZD6
WNT5B_FZD7	WNT5B_FZD7	ncWNT	WNT5B	FZD7			ncWNT activation receptor		KEGG: hsa04310	Secreted Signaling	WNT5B - FZD7
WNT5B_FZD8	WNT5B_FZD8	ncWNT	WNT5B	FZD8			ncWNT activation receptor		KEGG: hsa04310	Secreted Signaling	WNT5B - FZD8
WNT5B_FZD9	WNT5B_FZD9	ncWNT	WNT5B	FZD9			ncWNT activation receptor		KEGG: hsa04310	Secreted Signaling	WNT5B - FZD9
WNT11_FZD1	WNT11_FZD1	ncWNT	WNT11	FZD1			ncWNT activation receptor		KEGG: hsa04310	Secreted Signaling	WNT11 - FZD1
WNT11_FZD10	WNT11_FZD10	ncWNT	WNT11	FZD10			ncWNT activation receptor		KEGG: hsa04310	Secreted Signaling	WNT11 - FZD10
WNT11_FZD2	WNT11_FZD2	ncWNT	WNT11	FZD2			ncWNT activation receptor		KEGG: hsa04310	Secreted Signaling	WNT11 - FZD2
WNT11_FZD3	WNT11_FZD3	ncWNT	WNT11	FZD3			ncWNT activation receptor		KEGG: hsa04310	Secreted Signaling	WNT11 - FZD3
WNT11_FZD4	WNT11_FZD4	ncWNT	WNT11	FZD4			ncWNT activation receptor		KEGG: hsa04310	Secreted Signaling	WNT11 - FZD4
WNT11_FZD5	WNT11_FZD5	ncWNT	WNT11	FZD5			ncWNT activation receptor		KEGG: hsa04310	Secreted Signaling	WNT11 - FZD5
WNT11_FZD6	WNT11_FZD6	ncWNT	WNT11	FZD6			ncWNT activation receptor		KEGG: hsa04310	Secreted Signaling	WNT11 - FZD6
WNT11_FZD7	WNT11_FZD7	ncWNT	WNT11	FZD7			ncWNT activation receptor		KEGG: hsa04310	Secreted Signaling	WNT11 - FZD7
WNT11_FZD8	WNT11_FZD8	ncWNT	WNT11	FZD8			ncWNT activation receptor		KEGG: hsa04310	Secreted Signaling	WNT11 - FZD8
WNT11_FZD9	WNT11_FZD9	ncWNT	WNT11	FZD9			ncWNT activation receptor		KEGG: hsa04310	Secreted Signaling	WNT11 - FZD9
EGF_EGFR	EGF_EGFR	EGF	EGF	EGFR					KEGG: hsa04012	Secreted Signaling	EGF - EGFR
EGF_EGFR_ERBB2	EGF_EGFR_ERBB2	EGF	EGF	EGFR_ERBB2					KEGG: hsa04012	Secreted Signaling	EGF - (EGFR+ERBB2)
TGFA_EGFR	TGFA_EGFR	EGF	TGFA	EGFR					KEGG: hsa04012	Secreted Signaling	TGFA - EGFR
TGFA_EGFR_ERBB2	TGFA_EGFR_ERBB2	EGF	TGFA	EGFR_ERBB2					KEGG: hsa04012	Secreted Signaling	TGFA - (EGFR+ERBB2)
AREG_EGFR	AREG_EGFR	EGF	AREG	EGFR					KEGG: hsa04012	Secreted Signaling	AREG - EGFR
AREG_EGFR_ERBB2	AREG_EGFR_ERBB2	EGF	AREG	EGFR_ERBB2					KEGG: hsa04012	Secreted Signaling	AREG - (EGFR+ERBB2)
BTC_EGFR	BTC_EGFR	EGF	BTC	EGFR					KEGG: hsa04012	Secreted Signaling	BTC - EGFR
BTC_EGFR_ERBB2	BTC_EGFR_ERBB2	EGF	BTC	EGFR_ERBB2					KEGG: hsa04012	Secreted Signaling	BTC - (EGFR+ERBB2)
BTC_ERBB4	BTC_ERBB4	EGF	BTC	ERBB4					KEGG: hsa04012	Secreted Signaling	BTC - ERBB4
BTC_ERBB2_ERBB4	BTC_ERBB2_ERBB4	EGF	BTC	ERBB2_ERBB4					KEGG: hsa04012	Secreted Signaling	BTC - (ERBB2+ERBB4)
HBEGF_EGFR	HBEGF_EGFR	EGF	HBEGF	EGFR					KEGG: hsa04012	Secreted Signaling	HBEGF - EGFR
HBEGF_EGFR_ERBB2	HBEGF_EGFR_ERBB2	EGF	HBEGF	EGFR_ERBB2					KEGG: hsa04012	Secreted Signaling	HBEGF - (EGFR+ERBB2)
HBEGF_ERBB4	HBEGF_ERBB4	EGF	HBEGF	ERBB4					KEGG: hsa04012	Secreted Signaling	HBEGF - ERBB4
HBEGF_ERBB2_ERBB4	HBEGF_ERBB2_ERBB4	EGF	HBEGF	ERBB2_ERBB4					KEGG: hsa04012	Secreted Signaling	HBEGF - (ERBB2+ERBB4)
EREG_EGFR	EREG_EGFR	EGF	EREG	EGFR					KEGG: hsa04012	Secreted Signaling	EREG - EGFR
EREG_EGFR_ERBB2	EREG_EGFR_ERBB2	EGF	EREG	EGFR_ERBB2					KEGG: hsa04012	Secreted Signaling	EREG - (EGFR+ERBB2)
EREG_ERBB4	EREG_ERBB4	EGF	EREG	ERBB4					KEGG: hsa04012	Secreted Signaling	EREG - ERBB4
EREG_ERBB2_ERBB4	EREG_ERBB2_ERBB4	EGF	EREG	ERBB2_ERBB4					KEGG: hsa04012	Secreted Signaling	EREG - (ERBB2+ERBB4)
NRG1_ERBB3	NRG1_ERBB3	NRG	NRG1	ERBB3					KEGG: hsa04012	Secreted Signaling	NRG1 - ERBB3
NRG1_ERBB2_ERBB3	NRG1_ERBB2_ERBB3	NRG	NRG1	ERBB2_ERBB3					KEGG: hsa04012	Secreted Signaling	NRG1 - (ERBB2+ERBB3)
NRG1_ERBB4	NRG1_ERBB4	NRG	NRG1	ERBB4					KEGG: hsa04012	Secreted Signaling	NRG1 - ERBB4
NRG1_ERBB2_ERBB4	NRG1_ERBB2_ERBB4	NRG	NRG1	ERBB2_ERBB4					KEGG: hsa04012	Secreted Signaling	NRG1 - (ERBB2+ERBB4)
NRG2_ERBB3	NRG2_ERBB3	NRG	NRG2	ERBB3					KEGG: hsa04012	Secreted Signaling	NRG2 - ERBB3
NRG2_ERBB2_ERBB3	NRG2_ERBB2_ERBB3	NRG	NRG2	ERBB2_ERBB3					KEGG: hsa04012	Secreted Signaling	NRG2 - (ERBB2+ERBB3)
NRG2_ERBB4	NRG2_ERBB4	NRG	NRG2	ERBB4					KEGG: hsa04012	Secreted Signaling	NRG2 - ERBB4
NRG2_ERBB2_ERBB4	NRG2_ERBB2_ERBB4	NRG	NRG2	ERBB2_ERBB4					KEGG: hsa04012	Secreted Signaling	NRG2 - (ERBB2+ERBB4)
NRG3_ERBB4	NRG3_ERBB4	NRG	NRG3	ERBB4					KEGG: hsa04012	Secreted Signaling	NRG3 - ERBB4
NRG3_ERBB2_ERBB4	NRG3_ERBB2_ERBB4	NRG	NRG3	ERBB2_ERBB4					KEGG: hsa04012	Secreted Signaling	NRG3 - (ERBB2+ERBB4)
NRG4_ERBB4	NRG4_ERBB4	NRG	NRG4	ERBB4					KEGG: hsa04012	Secreted Signaling	NRG4 - ERBB4
NRG4_ERBB2_ERBB4	NRG4_ERBB2_ERBB4	NRG	NRG4	ERBB2_ERBB4					KEGG: hsa04012	Secreted Signaling	NRG4 - (ERBB2+ERBB4)
NRG1_ITGAV_ITGB3	NRG1_ITGAV_ITGB3	NRG	NRG1	ITGAV_ITGB3					PMID: 20682778	Secreted Signaling	NRG1 - (ITGAV+ITGB3)
FGF1_FGFR1	FGF1_FGFR1	FGF	FGF1	FGFR1				FGF inhibition receptor	PMC: 4393358	Secreted Signaling	FGF1 - FGFR1
FGF1_FGFR2	FGF1_FGFR2	FGF	FGF1	FGFR2				FGF inhibition receptor	PMC: 4393358	Secreted Signaling	FGF1 - FGFR2
FGF1_FGFR3	FGF1_FGFR3	FGF	FGF1	FGFR3				FGF inhibition receptor	PMC: 4393358	Secreted Signaling	FGF1 - FGFR3
FGF1_FGFR4	FGF1_FGFR4	FGF	FGF1	FGFR4				FGF inhibition receptor	PMC: 4393358	Secreted Signaling	FGF1 - FGFR4
FGF2_FGFR1	FGF2_FGFR1	FGF	FGF2	FGFR1				FGF inhibition receptor	PMC: 4393358	Secreted Signaling	FGF2 - FGFR1
FGF2_FGFR2	FGF2_FGFR2	FGF	FGF2	FGFR2				FGF inhibition receptor	PMC: 4393358	Secreted Signaling	FGF2 - FGFR2
FGF2_FGFR3	FGF2_FGFR3	FGF	FGF2	FGFR3				FGF inhibition receptor	PMC: 4393358	Secreted Signaling	FGF2 - FGFR3
FGF2_FGFR4	FGF2_FGFR4	FGF	FGF2	FGFR4				FGF inhibition receptor	PMC: 4393358	Secreted Signaling	FGF2 - FGFR4
FGF4_FGFR1	FGF4_FGFR1	FGF	FGF4	FGFR1				FGF inhibition receptor	PMC: 4393358	Secreted Signaling	FGF4 - FGFR1
FGF4_FGFR2	FGF4_FGFR2	FGF	FGF4	FGFR2				FGF inhibition receptor	PMC: 4393358	Secreted Signaling	FGF4 - FGFR2
FGF4_FGFR3	FGF4_FGFR3	FGF	FGF4	FGFR3				FGF inhibition receptor	PMC: 4393358	Secreted Signaling	FGF4 - FGFR3
FGF4_FGFR4	FGF4_FGFR4	FGF	FGF4	FGFR4				FGF inhibition receptor	PMC: 4393358	Secreted Signaling	FGF4 - FGFR4
FGF5_FGFR1	FGF5_FGFR1	FGF	FGF5	FGFR1				FGF inhibition receptor	PMC: 4393358	Secreted Signaling	FGF5 - FGFR1
FGF5_FGFR2	FGF5_FGFR2	FGF	FGF5	FGFR2				FGF inhibition receptor	PMC: 4393358	Secreted Signaling	FGF5 - FGFR2
FGF5_FGFR3	FGF5_FGFR3	FGF	FGF5	FGFR3				FGF inhibition receptor	PMC: 4393358	Secreted Signaling	FGF5 - FGFR3
FGF5_FGFR4	FGF5_FGFR4	FGF	FGF5	FGFR4				FGF inhibition receptor	PMC: 4393358	Secreted Signaling	FGF5 - FGFR4
FGF6_FGFR1	FGF6_FGFR1	FGF	FGF6	FGFR1				FGF inhibition receptor	PMC: 4393358	Secreted Signaling	FGF6 - FGFR1
FGF6_FGFR2	FGF6_FGFR2	FGF	FGF6	FGFR2				FGF inhibition receptor	PMC: 4393358	Secreted Signaling	FGF6 - FGFR2
FGF6_FGFR3	FGF6_FGFR3	FGF	FGF6	FGFR3				FGF inhibition receptor	PMC: 4393358	Secreted Signaling	FGF6 - FGFR3
FGF6_FGFR4	FGF6_FGFR4	FGF	FGF6	FGFR4				FGF inhibition receptor	PMC: 4393358	Secreted Signaling	FGF6 - FGFR4
FGF7_FGFR1	FGF7_FGFR1	FGF	FGF7	FGFR1				FGF inhibition receptor	PMC: 4393358	Secreted Signaling	FGF7 - FGFR1
FGF7_FGFR2	FGF7_FGFR2	FGF	FGF7	FGFR2				FGF inhibition receptor	PMC: 4393358	Secreted Signaling	FGF7 - FGFR2
FGF3_FGFR1	FGF3_FGFR1	FGF	FGF3	FGFR1				FGF inhibition receptor	PMC: 4393358	Secreted Signaling	FGF3 - FGFR1
FGF3_FGFR2	FGF3_FGFR2	FGF	FGF3	FGFR2				FGF inhibition receptor	PMC: 4393358	Secreted Signaling	FGF3 - FGFR2
FGF10_FGFR1	FGF10_FGFR1	FGF	FGF10	FGFR1				FGF inhibition receptor	PMC: 4393358	Secreted Signaling	FGF10 - FGFR1
FGF10_FGFR2	FGF10_FGFR2	FGF	FGF10	FGFR2				FGF inhibition receptor	PMC: 4393358	Secreted Signaling	FGF10 - FGFR2
FGF22_FGFR2	FGF22_FGFR2	FGF	FGF22	FGFR2				FGF inhibition receptor	PMC: 4393358	Secreted Signaling	FGF22 - FGFR2
FGF8_FGFR1	FGF8_FGFR1	FGF	FGF8	FGFR1				FGF inhibition receptor	PMC: 4393358	Secreted Signaling	FGF8 - FGFR1
FGF8_FGFR2	FGF8_FGFR2	FGF	FGF8	FGFR2				FGF inhibition receptor	PMC: 4393358	Secreted Signaling	FGF8 - FGFR2
FGF8_FGFR3	FGF8_FGFR3	FGF	FGF8	FGFR3				FGF inhibition receptor	PMC: 4393358	Secreted Signaling	FGF8 - FGFR3
FGF8_FGFR4	FGF8_FGFR4	FGF	FGF8	FGFR4				FGF inhibition receptor	PMC: 4393358	Secreted Signaling	FGF8 - FGFR4
FGF17_FGFR1	FGF17_FGFR1	FGF	FGF17	FGFR1				FGF inhibition receptor	PMC: 4393358	Secreted Signaling	FGF17 - FGFR1
FGF17_FGFR2	FGF17_FGFR2	FGF	FGF17	FGFR2				FGF inhibition receptor	PMC: 4393358	Secreted Signaling	FGF17 - FGFR2
FGF17_FGFR3	FGF17_FGFR3	FGF	FGF17	FGFR3				FGF inhibition receptor	PMC: 4393358	Secreted Signaling	FGF17 - FGFR3
FGF17_FGFR4	FGF17_FGFR4	FGF	FGF17	FGFR4				FGF inhibition receptor	PMC: 4393358	Secreted Signaling	FGF17 - FGFR4
FGF18_FGFR1	FGF18_FGFR1	FGF	FGF18	FGFR1				FGF inhibition receptor	PMC: 4393358	Secreted Signaling	FGF18 - FGFR1
FGF18_FGFR2	FGF18_FGFR2	FGF	FGF18	FGFR2				FGF inhibition receptor	PMC: 4393358	Secreted Signaling	FGF18 - FGFR2
FGF18_FGFR3	FGF18_FGFR3	FGF	FGF18	FGFR3				FGF inhibition receptor	PMC: 4393358	Secreted Signaling	FGF18 - FGFR3
FGF18_FGFR4	FGF18_FGFR4	FGF	FGF18	FGFR4				FGF inhibition receptor	PMC: 4393358	Secreted Signaling	FGF18 - FGFR4
FGF9_FGFR1	FGF9_FGFR1	FGF	FGF9	FGFR1				FGF inhibition receptor	PMC: 4393358	Secreted Signaling	FGF9 - FGFR1
FGF9_FGFR2	FGF9_FGFR2	FGF	FGF9	FGFR2				FGF inhibition receptor	PMC: 4393358	Secreted Signaling	FGF9 - FGFR2
FGF9_FGFR3	FGF9_FGFR3	FGF	FGF9	FGFR3				FGF inhibition receptor	PMC: 4393358	Secreted Signaling	FGF9 - FGFR3
FGF9_FGFR4	FGF9_FGFR4	FGF	FGF9	FGFR4				FGF inhibition receptor	PMC: 4393358	Secreted Signaling	FGF9 - FGFR4
FGF20_FGFR1	FGF20_FGFR1	FGF	FGF20	FGFR1				FGF inhibition receptor	PMC: 4393358	Secreted Signaling	FGF20 - FGFR1
FGF20_FGFR2	FGF20_FGFR2	FGF	FGF20	FGFR2				FGF inhibition receptor	PMC: 4393358	Secreted Signaling	FGF20 - FGFR2
FGF20_FGFR3	FGF20_FGFR3	FGF	FGF20	FGFR3				FGF inhibition receptor	PMC: 4393358	Secreted Signaling	FGF20 - FGFR3
FGF20_FGFR4	FGF20_FGFR4	FGF	FGF20	FGFR4				FGF inhibition receptor	PMC: 4393358	Secreted Signaling	FGF20 - FGFR4
FGF16_FGFR1	FGF16_FGFR1	FGF	FGF16	FGFR1				FGF inhibition receptor	PMC: 4393358	Secreted Signaling	FGF16 - FGFR1
FGF16_FGFR2	FGF16_FGFR2	FGF	FGF16	FGFR2				FGF inhibition receptor	PMC: 4393358	Secreted Signaling	FGF16 - FGFR2
FGF16_FGFR3	FGF16_FGFR3	FGF	FGF16	FGFR3				FGF inhibition receptor	PMC: 4393358	Secreted Signaling	FGF16 - FGFR3
FGF16_FGFR4	FGF16_FGFR4	FGF	FGF16	FGFR4				FGF inhibition receptor	PMC: 4393358	Secreted Signaling	FGF16 - FGFR4
FGF15_FGFR1	FGF15_FGFR1	FGF	FGF19	FGFR1			FGF activation receptor 2		PMC: 4393358	Secreted Signaling	FGF15 - FGFR1
FGF15_FGFR2	FGF15_FGFR2	FGF	FGF19	FGFR2			FGF activation receptor 2		PMC: 4393358	Secreted Signaling	FGF15 - FGFR2
FGF15_FGFR3	FGF15_FGFR3	FGF	FGF19	FGFR3			FGF activation receptor 2		PMC: 4393358	Secreted Signaling	FGF15 - FGFR3
FGF15_FGFR4	FGF15_FGFR4	FGF	FGF19	FGFR4			FGF activation receptor 2		PMC: 4393358	Secreted Signaling	FGF15 - FGFR4
FGF21_FGFR1	FGF21_FGFR1	FGF	FGF21	FGFR1			FGF activation receptor 2		PMC: 4393358	Secreted Signaling	FGF21 - FGFR1
FGF21_FGFR3	FGF21_FGFR3	FGF	FGF21	FGFR3			FGF activation receptor 2		PMC: 4393358	Secreted Signaling	FGF21 - FGFR3
FGF23_FGFR1	FGF23_FGFR1	FGF	FGF23	FGFR1			FGF activation receptor 3		PMC: 4393358	Secreted Signaling	FGF23 - FGFR1
FGF23_FGFR3	FGF23_FGFR3	FGF	FGF23	FGFR3			FGF activation receptor 3		PMC: 4393358	Secreted Signaling	FGF23 - FGFR3
FGF23_FGFR4	FGF23_FGFR4	FGF	FGF23	FGFR4			FGF activation receptor 3		PMC: 4393358	Secreted Signaling	FGF23 - FGFR4
PDGFA_PDGFRA	PDGFA_PDGFRA	PDGF	PDGFA	PDGFRA		PDGF antagonist			PMID: 15207812	Secreted Signaling	PDGFA - PDGFRA
PDGFA_PDGFRB	PDGFA_PDGFRB	PDGF	PDGFA	PDGFRB		PDGF antagonist			PMID: 15207812	Secreted Signaling	PDGFA - PDGFRB
PDGFB_PDGFRA	PDGFB_PDGFRA	PDGF	PDGFB	PDGFRA		PDGF antagonist			PMID: 15207812	Secreted Signaling	PDGFB - PDGFRA
PDGFB_PDGFRB	PDGFB_PDGFRB	PDGF	PDGFB	PDGFRB		PDGF antagonist			PMID: 15207812	Secreted Signaling	PDGFB - PDGFRB
PDGFC_PDGFRA	PDGFC_PDGFRA	PDGF	PDGFC	PDGFRA		PDGF antagonist			PMID: 15207812	Secreted Signaling	PDGFC - PDGFRA
PDGFD_PDGFRB	PDGFD_PDGFRB	PDGF	PDGFD	PDGFRB		PDGF antagonist			PMID: 15207812	Secreted Signaling	PDGFD - PDGFRB
VEGFA_VEGFR1	VEGFA_VEGFR1	VEGF	VEGFA	FLT1					KEGG: hsa04370; PMID: 16633338	Secreted Signaling	VEGFA - VEGFR1
VEGFA_VEGFR2	VEGFA_VEGFR2	VEGF	VEGFA	KDR			VEGF activation receptor		KEGG: hsa04370; PMID: 16633338	Secreted Signaling	VEGFA - VEGFR2
VEGFB_VEGFR1	VEGFB_VEGFR1	VEGF	VEGFB	FLT1					KEGG: hsa04370; PMID: 16633338	Secreted Signaling	VEGFB - VEGFR1
VEGFC_VEGFR3	VEGFC_VEGFR3	VEGF	VEGFC	FLT4					KEGG: hsa04370; PMID: 16633338	Secreted Signaling	VEGFC - VEGFR3
VEGFC_VEGFR2	VEGFC_VEGFR2	VEGF	VEGFC	KDR			VEGF activation receptor		KEGG: hsa04370; PMID: 16633338	Secreted Signaling	VEGFC - VEGFR2
VEGFD_VEGFR3	VEGFD_VEGFR3	VEGF	VEGFD	FLT4					KEGG: hsa04370; PMID: 16633338	Secreted Signaling	VEGFD - VEGFR3
VEGFD_VEGFR2	VEGFD_VEGFR2	VEGF	VEGFD	KDR			VEGF activation receptor		KEGG: hsa04370; PMID: 16633338	Secreted Signaling	VEGFD - VEGFR2
PGF_VEGFR1	PGF_VEGFR1	VEGF	PGF	FLT1					KEGG: hsa04370; PMID: 16633338	Secreted Signaling	PGF - VEGFR1
VEGFA_VEGFR1R2	VEGFA_VEGFR1R2	VEGF	VEGFA	FLT1_KDR			VEGF activation receptor		PMID: 16633338	Secreted Signaling	VEGFA - VEGFR1R2
VEGFC_VEGFR2R3	VEGFC_VEGFR2R3	VEGF	VEGFC	FLT4_KDR			VEGF activation receptor		PMID: 16633338	Secreted Signaling	VEGFC - VEGFR2R3
VEGFD_VEGFR2R3	VEGFD_VEGFR2R3	VEGF	VEGFD	FLT4_KDR			VEGF activation receptor		PMID: 16633338	Secreted Signaling	VEGFD - VEGFR2R3
IGF1_IGF1R	IGF1_IGF1R	IGF	IGF1	IGF1R		IGF antagonist			PMID: 14604834	Secreted Signaling	IGF1 - IGF1R
IGF2_IGF1R	IGF2_IGF1R	IGF	IGF2	IGF1R		IGF antagonist			PMID: 14604834	Secreted Signaling	IGF2 - IGF1R
IGF2_IGF2R	IGF2_IGF2R	IGF	IGF2	IGF2R		IGF antagonist			PMID: 14604834	Secreted Signaling	IGF2 - IGF2R
IGF1_ITGAV_ITGB3	IGF1_ITGAV_ITGB3	IGF	IGF1	ITGAV_ITGB3		IGF antagonist			PMID: 28190785; PMID: 28873464	Secreted Signaling	IGF1 - (ITGAV+ITGB3)
IGF1_ITGA6_ITGB4	IGF1_ITGA6_ITGB4	IGF	IGF1	ITGA6_ITGB4		IGF antagonist			PMID: 28190785; PMID: 28873464	Secreted Signaling	IGF1 - (ITGA6+ITGB4)
IGF2_ITGAV_ITGB3	IGF2_ITGAV_ITGB3	IGF	IGF2	ITGAV_ITGB3		IGF antagonist			PMID: 28190785; PMID: 28873464	Secreted Signaling	IGF2 - (ITGAV+ITGB3)
IGF2_ITGA6_ITGB4	IGF2_ITGA6_ITGB4	IGF	IGF2	ITGA6_ITGB4		IGF antagonist			PMID: 28190785; PMID: 28873464	Secreted Signaling	IGF2 - (ITGA6+ITGB4)
IGFL3_IGFLR1	IGFL3_IGFLR1	IGF	IGFL3	IGFLR1		IGF antagonist			PMID: 21454693	Secreted Signaling	IGFL3 - IGFLR1
INS_INSSR	INS_INSSR	INSULIN	INS	INSR	INSULIN agonist			INSULIN inhibition receptor	KEGG: hsa04911; PMID: 24633815	Secreted Signaling	INS - INSSR
APLN_APLNR	APLN_APLNR	APELIN	APLN	APLNR					KEGG: hsa04371	Secreted Signaling	APLN - APLNR
DHH_PTCH1	DHH_PTCH1	HH	DHH	PTCH1_SMO			HH activation receptor	HH inhibition receptor	KEGG: hsa04340; PMID: 25701396	Secreted Signaling	DHH - PTCH1
IHH_PTCH1	IHH_PTCH1	HH	IHH	PTCH1_SMO			HH activation receptor	HH inhibition receptor	KEGG: hsa04340; PMID: 25701396	Secreted Signaling	IHH - PTCH1
SHH_PTCH1	SHH_PTCH1	HH	SHH	PTCH1_SMO			HH activation receptor	HH inhibition receptor	KEGG: hsa04340; PMID: 25701396	Secreted Signaling	SHH - PTCH1
DHH_PTCH2	DHH_PTCH2	HH	DHH	PTCH2_SMO			HH activation receptor	HH inhibition receptor	KEGG: hsa04340; PMID: 25701396	Secreted Signaling	DHH - PTCH2
IHH_PTCH2	IHH_PTCH2	HH	IHH	PTCH2_SMO			HH activation receptor	HH inhibition receptor	KEGG: hsa04340; PMID: 25701396	Secreted Signaling	IHH - PTCH2
SHH_PTCH2	SHH_PTCH2	HH	SHH	PTCH2_SMO			HH activation receptor	HH inhibition receptor	KEGG: hsa04340; PMID: 25701396	Secreted Signaling	SHH - PTCH2
CCL5_CCR1	CCL5_CCR1	CCL	CCL5	CCR1					KEGG: hsa04060	Secreted Signaling	CCL5 - CCR1
CCL3_CCR1	CCL3_CCR1	CCL	CCL3	CCR1					KEGG: hsa04060	Secreted Signaling	CCL3 - CCR1
CCL3L1_CCR1	CCL3L1_CCR1	CCL	CCL3L1	CCR1					KEGG: hsa04060	Secreted Signaling	CCL3L1 - CCR1
CCL3L3_CCR1	CCL3L3_CCR1	CCL	CCL3L3	CCR1					KEGG: hsa04060	Secreted Signaling	CCL3L3 - CCR1
CCL8_CCR1	CCL8_CCR1	CCL	CCL8	CCR1					KEGG: hsa04060	Secreted Signaling	CCL8 - CCR1
CCL7_CCR1	CCL7_CCR1	CCL	CCL7	CCR1					KEGG: hsa04060	Secreted Signaling	CCL7 - CCR1
CCL13_CCR1	CCL13_CCR1	CCL	CCL13	CCR1					KEGG: hsa04060	Secreted Signaling	CCL13 - CCR1
CCL14_CCR1	CCL14_CCR1	CCL	CCL14	CCR1					KEGG: hsa04060	Secreted Signaling	CCL14 - CCR1
CCL15_CCR1	CCL15_CCR1	CCL	CCL15	CCR1					KEGG: hsa04060	Secreted Signaling	CCL15 - CCR1
CCL16_CCR1	CCL16_CCR1	CCL	CCL16	CCR1					KEGG: hsa04060	Secreted Signaling	CCL16 - CCR1
CCL23_CCR1	CCL23_CCR1	CCL	CCL23	CCR1					KEGG: hsa04060	Secreted Signaling	CCL23 - CCR1
CCL8_CCR2	CCL8_CCR2	CCL	CCL8	CCR2					KEGG: hsa04060	Secreted Signaling	CCL8 - CCR2
CCL7_CCR2	CCL7_CCR2	CCL	CCL7	CCR2					KEGG: hsa04060	Secreted Signaling	CCL7 - CCR2
CCL2_CCR2	CCL2_CCR2	CCL	CCL2	CCR2					KEGG: hsa04060	Secreted Signaling	CCL2 - CCR2
CCL27_CCR2	CCL27_CCR2	CCL	CCL27	CCR2					KEGG: hsa04060	Secreted Signaling	CCL27 - CCR2
CCL5_CCR3	CCL5_CCR3	CCL	CCL5	CCR3					KEGG: hsa04060	Secreted Signaling	CCL5 - CCR3
CCL7_CCR3	CCL7_CCR3	CCL	CCL7	CCR3					KEGG: hsa04060	Secreted Signaling	CCL7 - CCR3
CCL11_CCR3	CCL11_CCR3	CCL	CCL11	CCR3					KEGG: hsa04060	Secreted Signaling	CCL11 - CCR3
CCL24_CCR3	CCL24_CCR3	CCL	CCL24	CCR3					KEGG: hsa04060	Secreted Signaling	CCL24 - CCR3
CCL26_CCR3	CCL26_CCR3	CCL	CCL26	CCR3					KEGG: hsa04060	Secreted Signaling	CCL26 - CCR3
CCL28_CCR3	CCL28_CCR3	CCL	CCL28	CCR3					KEGG: hsa04060	Secreted Signaling	CCL28 - CCR3
CCL27_CCR3	CCL27_CCR3	CCL	CCL27	CCR3					KEGG: hsa04060	Secreted Signaling	CCL27 - CCR3
CCL17_CCR4	CCL17_CCR4	CCL	CCL17	CCR4					KEGG: hsa04060	Secreted Signaling	CCL17 - CCR4
CCL22_CCR4	CCL22_CCR4	CCL	CCL22	CCR4					KEGG: hsa04060	Secreted Signaling	CCL22 - CCR4
CCL5_CCR4	CCL5_CCR4	CCL	CCL5	CCR4					KEGG: hsa04060	Secreted Signaling	CCL5 - CCR4
CCL4_CCR5	CCL4_CCR5	CCL	CCL4	CCR5					KEGG: hsa04060	Secreted Signaling	CCL4 - CCR5
CCL5_CCR5	CCL5_CCR5	CCL	CCL5	CCR5					KEGG: hsa04060	Secreted Signaling	CCL5 - CCR5
CCL3_CCR5	CCL3_CCR5	CCL	CCL3	CCR5					KEGG: hsa04060	Secreted Signaling	CCL3 - CCR5
CCL20_CCR6	CCL20_CCR6	CCL	CCL20	CCR6					KEGG: hsa04060	Secreted Signaling	CCL20 - CCR6
CCL19_CCR7	CCL19_CCR7	CCL	CCL19	CCR7					KEGG: hsa04060	Secreted Signaling	CCL19 - CCR7
CCL21_CCR7	CCL21_CCR7	CCL	CCL21	CCR7					KEGG: hsa04060	Secreted Signaling	CCL21 - CCR7
CCL19_ACKR4	CCL19_ACKR4	CCL	CCL19	ACKR4					KEGG: hsa04060	Secreted Signaling	CCL19 - ACKR4
CCL21_ACKR4	CCL21_ACKR4	CCL	CCL21	ACKR4					KEGG: hsa04060	Secreted Signaling	CCL21 - ACKR4
CCL1_CCR8	CCL1_CCR8	CCL	CCL1	CCR8					KEGG: hsa04060	Secreted Signaling	CCL1 - CCR8
CCL25_CCR9	CCL25_CCR9	CCL	CCL25	CCR9					KEGG: hsa04060	Secreted Signaling	CCL25 - CCR9
CCL25_ACKR4	CCL25_ACKR4	CCL	CCL25	ACKR4					KEGG: hsa04060	Secreted Signaling	CCL25 - ACKR4
CCL28_CCR10	CCL28_CCR10	CCL	CCL28	CCR10					KEGG: hsa04060	Secreted Signaling	CCL28 - CCR10
CCL27_CCR10	CCL27_CCR10	CCL	CCL27	CCR10					KEGG: hsa04060	Secreted Signaling	CCL27 - CCR10
CCL1_ACKR4	CCL1_ACKR4	CCL	CCL1	ACKR4					KEGG: hsa04060	Secreted Signaling	CCL1 - ACKR4
CCL13_ACKR4	CCL13_ACKR4	CCL	CCL13	ACKR4					PMID: 26740381	Secreted Signaling	CCL13 - ACKR4
CCL8_ACKR4	CCL8_ACKR4	CCL	CCL8	ACKR4					PMID: 26740381	Secreted Signaling	CCL8 - ACKR4
CCL1_ACKR1	CCL1_ACKR1	CCL	CCL1	ACKR1					PMID: 26740381	Secreted Signaling	CCL1 - ACKR1
CCL2_ACKR1	CCL2_ACKR1	CCL	CCL2	ACKR1					PMID: 26740381	Secreted Signaling	CCL2 - ACKR1
CCL5_ACKR1	CCL5_ACKR1	CCL	CCL5	ACKR1					PMID: 26740381	Secreted Signaling	CCL5 - ACKR1
CCL8_ACKR1	CCL8_ACKR1	CCL	CCL8	ACKR1					PMID: 26740381	Secreted Signaling	CCL8 - ACKR1
CCL13_ACKR1	CCL13_ACKR1	CCL	CCL13	ACKR1					PMID: 26740381	Secreted Signaling	CCL13 - ACKR1
CCL14_ACKR1	CCL14_ACKR1	CCL	CCL14	ACKR1					PMID: 26740381	Secreted Signaling	CCL14 - ACKR1
CCL16_ACKR1	CCL16_ACKR1	CCL	CCL16	ACKR1					PMID: 26740381	Secreted Signaling	CCL16 - ACKR1
CCL18_ACKR1	CCL18_ACKR1	CCL	CCL18	ACKR1					PMID: 26740381	Secreted Signaling	CCL18 - ACKR1
CXCL1_ACKR1	CXCL1_ACKR1	CXCL	CXCL1	ACKR1					PMID: 26740381	Secreted Signaling	CXCL1 - ACKR1
CXCL2_ACKR1	CXCL2_ACKR1	CXCL	CXCL2	ACKR1					PMID: 26740381	Secreted Signaling	CXCL2 - ACKR1
CXCL3_ACKR1	CXCL3_ACKR1	CXCL	CXCL3	ACKR1					PMID: 26740381	Secreted Signaling	CXCL3 - ACKR1
CXCL5_ACKR1	CXCL5_ACKR1	CXCL	CXCL5	ACKR1					PMID: 26740381	Secreted Signaling	CXCL5 - ACKR1
CXCL6_ACKR1	CXCL6_ACKR1	CXCL	CXCL6	ACKR1					PMID: 26740381	Secreted Signaling	CXCL6 - ACKR1
CXCL8_ACKR1	CXCL8_ACKR1	CXCL	CXCL8	ACKR1					PMID: 26740381	Secreted Signaling	CXCL8 - ACKR1
CXCL9_ACKR1	CXCL9_ACKR1	CXCL	CXCL9	ACKR1					PMID: 26740381	Secreted Signaling	CXCL9 - ACKR1
CXCL10_ACKR1	CXCL10_ACKR1	CXCL	CXCL10	ACKR1					PMID: 26740381	Secreted Signaling	CXCL10 - ACKR1
CXCL11_ACKR1	CXCL11_ACKR1	CXCL	CXCL11	ACKR1					PMID: 26740381	Secreted Signaling	CXCL11 - ACKR1
CXCL13_ACKR1	CXCL13_ACKR1	CXCL	CXCL13	ACKR1					PMID: 26740381	Secreted Signaling	CXCL13 - ACKR1
CCL2_ACKR2	CCL2_ACKR2	CCL	CCL2	ACKR2					PMID: 26740381	Secreted Signaling	CCL2 - ACKR2
CCL3_ACKR2	CCL3_ACKR2	CCL	CCL3	ACKR2					PMID: 26740381	Secreted Signaling	CCL3 - ACKR2
CCL3L1_ACKR2	CCL3L1_ACKR2	CCL	CCL3L1	ACKR2					PMID: 26740381	Secreted Signaling	CCL3L1 - ACKR2
CCL4_ACKR2	CCL4_ACKR2	CCL	CCL4	ACKR2					PMID: 26740381	Secreted Signaling	CCL4 - ACKR2
CCL5_ACKR2	CCL5_ACKR2	CCL	CCL5	ACKR2					PMID: 26740381	Secreted Signaling	CCL5 - ACKR2
CCL7_ACKR2	CCL7_ACKR2	CCL	CCL7	ACKR2					PMID: 26740381	Secreted Signaling	CCL7 - ACKR2
CCL8_ACKR2	CCL8_ACKR2	CCL	CCL8	ACKR2					PMID: 26740381	Secreted Signaling	CCL8 - ACKR2
CCL7_ACKR1	CCL7_ACKR1	CCL	CCL7	ACKR1					PMID: 26740381	Secreted Signaling	CCL7 - ACKR1
CCL11_ACKR1	CCL11_ACKR1	CCL	CCL11	ACKR1					PMID: 26740381	Secreted Signaling	CCL11 - ACKR1
CCL11_ACKR2	CCL11_ACKR2	CCL	CCL11	ACKR2					PMID: 26740381	Secreted Signaling	CCL11 - ACKR2
CCL13_ACKR2	CCL13_ACKR2	CCL	CCL13	ACKR2					PMID: 26740381	Secreted Signaling	CCL13 - ACKR2
CCL22_ACKR2	CCL22_ACKR2	CCL	CCL22	ACKR2					PMID: 26740381	Secreted Signaling	CCL22 - ACKR2
CCL24_ACKR2	CCL24_ACKR2	CCL	CCL24	ACKR2					PMID: 26740381	Secreted Signaling	CCL24 - ACKR2
CCL26_ACKR2	CCL26_ACKR2	CCL	CCL26	ACKR2					PMID: 26740381	Secreted Signaling	CCL26 - ACKR2
CCL17_ACKR1	CCL17_ACKR1	CCL	CCL17	ACKR1					PMID: 26740381	Secreted Signaling	CCL17 - ACKR1
CCL14_ACKR2	CCL14_ACKR2	CCL	CCL14	ACKR2					PMID: 26740381	Secreted Signaling	CCL14 - ACKR2
CCL17_ACKR2	CCL17_ACKR2	CCL	CCL17	ACKR2					PMID: 26740381	Secreted Signaling	CCL17 - ACKR2
CXCL1_CXCR1	CXCL1_CXCR1	CXCL	CXCL1	CXCR1					KEGG: hsa04060	Secreted Signaling	CXCL1 - CXCR1
CXCL2_CXCR1	CXCL2_CXCR1	CXCL	CXCL2	CXCR1					KEGG: hsa04060	Secreted Signaling	CXCL2 - CXCR1
CXCL3_CXCR1	CXCL3_CXCR1	CXCL	CXCL3	CXCR1					KEGG: hsa04060	Secreted Signaling	CXCL3 - CXCR1
CXCL5_CXCR1	CXCL5_CXCR1	CXCL	CXCL5	CXCR1					KEGG: hsa04060	Secreted Signaling	CXCL5 - CXCR1
CXCL6_CXCR1	CXCL6_CXCR1	CXCL	CXCL6	CXCR1					KEGG: hsa04060	Secreted Signaling	CXCL6 - CXCR1
CXCL8_CXCR1	CXCL8_CXCR1	CXCL	CXCL8	CXCR1					KEGG: hsa04060	Secreted Signaling	CXCL8 - CXCR1
CXCL1_CXCR2	CXCL1_CXCR2	CXCL	CXCL1	CXCR2					KEGG: hsa04060	Secreted Signaling	CXCL1 - CXCR2
CXCL2_CXCR2	CXCL2_CXCR2	CXCL	CXCL2	CXCR2					KEGG: hsa04060	Secreted Signaling	CXCL2 - CXCR2
CXCL3_CXCR2	CXCL3_CXCR2	CXCL	CXCL3	CXCR2					KEGG: hsa04060	Secreted Signaling	CXCL3 - CXCR2
CXCL5_CXCR2	CXCL5_CXCR2	CXCL	CXCL5	CXCR2					KEGG: hsa04060	Secreted Signaling	CXCL5 - CXCR2
CXCL6_CXCR2	CXCL6_CXCR2	CXCL	CXCL6	CXCR2					KEGG: hsa04060	Secreted Signaling	CXCL6 - CXCR2
CXCL8_CXCR2	CXCL8_CXCR2	CXCL	CXCL8	CXCR2					KEGG: hsa04060	Secreted Signaling	CXCL8 - CXCR2
PPBP_CXCR2	PPBP_CXCR2	CXCL	PPBP	CXCR2					KEGG: hsa04060	Secreted Signaling	PPBP - CXCR2
PF4V1_CXCR3	PF4V1_CXCR3	CXCL	PF4V1	CXCR3					KEGG: hsa04060	Secreted Signaling	PF4V1 - CXCR3
CXCL9_CXCR3	CXCL9_CXCR3	CXCL	CXCL9	CXCR3					KEGG: hsa04060	Secreted Signaling	CXCL9 - CXCR3
CXCL10_CXCR3	CXCL10_CXCR3	CXCL	CXCL10	CXCR3					KEGG: hsa04060	Secreted Signaling	CXCL10 - CXCR3
CXCL11_CXCR3	CXCL11_CXCR3	CXCL	CXCL11	CXCR3					KEGG: hsa04060	Secreted Signaling	CXCL11 - CXCR3
CXCL13_CXCR3	CXCL13_CXCR3	CXCL	CXCL13	CXCR3					KEGG: hsa04060	Secreted Signaling	CXCL13 - CXCR3
PF4_CXCR3	PF4_CXCR3	CXCL	PF4	CXCR3					KEGG: hsa04060	Secreted Signaling	PF4 - CXCR3
CXCL12_CXCR4	CXCL12_CXCR4	CXCL	CXCL12	CXCR4					KEGG: hsa04060	Secreted Signaling	CXCL12 - CXCR4
CXCL11_ACKR3	CXCL11_ACKR3	CXCL	CXCL11	ACKR3					KEGG: hsa04060	Secreted Signaling	CXCL11 - ACKR3
CXCL12_ACKR3	CXCL12_ACKR3	CXCL	CXCL12	ACKR3					KEGG: hsa04060	Secreted Signaling	CXCL12 - ACKR3
CXCL13_CXCR5	CXCL13_CXCR5	CXCL	CXCL13	CXCR5					KEGG: hsa04060	Secreted Signaling	CXCL13 - CXCR5
CXCL16_CXCR6	CXCL16_CXCR6	CXCL	CXCL16	CXCR6					KEGG: hsa04060	Secreted Signaling	CXCL16 - CXCR6
MIF_CD74_CXCR4	MIF_CD74_CXCR4	MIF	MIF	CD74_CXCR4					PMID: 29637711; PMID: 24760155	Secreted Signaling	MIF - (CD74+CXCR4)
MIF_CD74_CD44	MIF_CD74_CD44	MIF	MIF	CD74_CD44					PMID: 29637711; PMID: 26175090	Secreted Signaling	MIF - (CD74+CD44)
MIF_CD74_CXCR2	MIF_CD74_CXCR2	MIF	MIF	CD74_CXCR2					PMID: 29637711; PMID: 26175090	Secreted Signaling	MIF - (CD74+CXCR2)
MIF_ACKR3	MIF_ACKR3	MIF	MIF	ACKR3					PMID: 26175090	Secreted Signaling	MIF - ACKR3
CX3CL1_CX3CR1	CX3CL1_CX3CR1	CX3C	CX3CL1	CX3CR1					KEGG: hsa04060	Secreted Signaling	CX3CL1 - CX3CR1
XCL1_XCR1	XCL1_XCR1	XCR	XCL1	XCR1					KEGG: hsa04060	Secreted Signaling	XCL1 - XCR1
XCL2_XCR1	XCL2_XCR1	XCR	XCL2	XCR1					KEGG: hsa04060	Secreted Signaling	XCL2 - XCR1
IL2_IL2RA_IL2RB_IL2RG	IL2_IL2RA_IL2RB_IL2RG	IL2	IL2	IL2RA_IL2RB_IL2RG					KEGG: hsa04060	Secreted Signaling	IL2 - (IL2RA+IL2RB+IL2RG)
IL2_IL2RB_IL2RG	IL2_IL2RB_IL2RG	IL2	IL2	IL2RB_IL2RG					KEGG: hsa04060	Secreted Signaling	IL2 - (IL2RB+IL2RG)
IL4_IL4R_IL2RG	IL4_IL4R_IL2RG	IL2	IL4	IL4R_IL2RG					KEGG: hsa04060	Secreted Signaling	IL4 - (IL4R+IL2RG)
IL7_IL7R_IL2RG	IL7_IL7R_IL2RG	IL2	IL7	IL7R_IL2RG					KEGG: hsa04060	Secreted Signaling	IL7 - (IL7R+IL2RG)
IL9_IL9R_IL2RG	IL9_IL9R_IL2RG	IL2	IL9	IL9R_IL2RG					KEGG: hsa04060	Secreted Signaling	IL9 - (IL9R+IL2RG)
IL15_IL15RA_IL2RB	IL15_IL15RA_IL2RB	IL2	IL15	IL15RA_IL2RB					KEGG: hsa04060	Secreted Signaling	IL15 - (IL15RA+IL2RB)
IL21_IL21R_IL2RG	IL21_IL21R_IL2RG	IL2	IL21	IL21R_IL2RG					KEGG: hsa04060	Secreted Signaling	IL21 - (IL21R+IL2RG)
TSLP_IL7R_CRLF2	TSLP_IL7R_CRLF2	IL2	TSLP	IL7R_CRLF2					KEGG: hsa04060	Secreted Signaling	TSLP - (IL7R+CRLF2)
IL3_IL3RA_CSF2RB	IL3_IL3RA_CSF2RB	IL4	IL3	IL3RA_CSF2RB					KEGG: hsa04060	Secreted Signaling	IL3 - (IL3RA+CSF2RB)
IL5_IL5RA_CSF2RB	IL5_IL5RA_CSF2RB	IL4	IL5	IL5RA_CSF2RB					KEGG: hsa04060	Secreted Signaling	IL5 - (IL5RA+CSF2RB)
CSF2_CSF2RA_CSF2RB	CSF2_CSF2RA_CSF2RB	IL4	CSF2	CSF2RA_CSF2RB					KEGG: hsa04060	Secreted Signaling	CSF2 - (CSF2RA+CSF2RB)
IL4_IL4R	IL4_IL4R	IL4	IL4	IL4R					KEGG: hsa04060	Secreted Signaling	IL4 - IL4R
IL4_IL4R_IL13RA1	IL4_IL4R_IL13RA1	IL4	IL4	IL4R_IL13RA1					KEGG: hsa04060	Secreted Signaling	IL4 - (IL4R+IL13RA1)
IL4_IL4R_IL13RA2	IL4_IL4R_IL13RA2	IL4	IL4	IL4R_IL13RA2					KEGG: hsa04060	Secreted Signaling	IL4 - (IL4R+IL13RA2)
IL13_IL4R_IL13RA1	IL13_IL4R_IL13RA1	IL4	IL13	IL4R_IL13RA1					KEGG: hsa04060	Secreted Signaling	IL13 - (IL4R+IL13RA1)
IL13_IL4R_IL13RA2	IL13_IL4R_IL13RA2	IL4	IL13	IL4R_IL13RA2					KEGG: hsa04060	Secreted Signaling	IL13 - (IL4R+IL13RA2)
IL13_IL13RA1	IL13_IL13RA1	IL4	IL13	IL13RA1					KEGG: hsa04060	Secreted Signaling	IL13 - IL13RA1
IL13_IL13RA2	IL13_IL13RA2	IL4	IL13	IL13RA2					KEGG: hsa04060	Secreted Signaling	IL13 - IL13RA2
IL6_IL6R_IL6ST	IL6_IL6R_IL6ST	IL6	IL6	IL6R_IL6ST					KEGG: hsa04060	Secreted Signaling	IL6 - (IL6R+IL6ST)
IL11_IL11RA_IL6ST	IL11_IL11RA_IL6ST	IL6	IL11	IL11R complex					KEGG: hsa04060	Secreted Signaling	IL11 - (IL11RA+IL6ST)
IL12B_IL12RB1_IL12RB2	IL12B_IL12RB1_IL12RB2	IL12	IL12AB	IL12RB1_IL12RB2					PMID: 26918147	Secreted Signaling	IL12B - (IL12RB1+IL12RB2)
IL23A_IL23R_IL12RB1	IL23A_IL23R_IL12RB1	IL12	IL23 complex	IL23R_IL12RB1					PMID: 11114383	Secreted Signaling	IL23A - (IL23R+IL12RB1)
EBI3_IL27RA_IL6ST	EBI3_IL27RA_IL6ST	IL12	IL27 complex	IL27RA_IL6ST					PMID: 25861977	Secreted Signaling	EBI3 - (IL27RA+IL6ST)
IL31_IL31RA_OSMR	IL31_IL31RA_OSMR	IL6	IL31	IL31RA_OSMR					KEGG: hsa04060	Secreted Signaling	IL31 - (IL31RA+OSMR)
CNTF_CNTFR_LIFR	CNTF_CNTFR_LIFR	LIFR	CNTF	CNTFR_LIFR					KEGG: hsa04060	Secreted Signaling	CNTF - (CNTFR+LIFR)
CLCF1_CNTFR_LIFR	CLCF1_CNTFR_LIFR	LIFR	CLCF1	CNTFR_LIFR					KEGG: hsa04060	Secreted Signaling	CLCF1 - (CNTFR+LIFR)
CTF1_LIFR_IL6ST	CTF1_LIFR_IL6ST	LIFR	CTF1	LIFR_IL6ST					KEGG: hsa04060	Secreted Signaling	CTF1 - (LIFR+IL6ST)
LIF_LIFR_IL6ST	LIF_LIFR_IL6ST	LIFR	LIF	LIFR_IL6ST					KEGG: hsa04060	Secreted Signaling	LIF - (LIFR+IL6ST)
OSM_LIFR_IL6ST	OSM_LIFR_IL6ST	OSM	OSM	LIFR_IL6ST					KEGG: hsa04060	Secreted Signaling	OSM - (LIFR+IL6ST)
OSM_OSMR_IL6ST	OSM_OSMR_IL6ST	OSM	OSM	OSMR_IL6ST					KEGG: hsa04060	Secreted Signaling	OSM - (OSMR+IL6ST)
IL10_IL10RA_IL10RB	IL10_IL10RA_IL10RB	IL10	IL10	IL10RA_IL10RB					KEGG: hsa04060	Secreted Signaling	IL10 - (IL10RA+IL10RB)
IL19_IL20RA_IL20RB	IL19_IL20RA_IL20RB	IL10	IL19	IL20RA_IL20RB					KEGG: hsa04060	Secreted Signaling	IL19 - (IL20RA+IL20RB)
IL20_IL20RA_IL20RB	IL20_IL20RA_IL20RB	IL10	IL20	IL20RA_IL20RB					KEGG: hsa04060	Secreted Signaling	IL20 - (IL20RA+IL20RB)
IL24_IL20RA_IL20RB	IL24_IL20RA_IL20RB	IL10	IL24	IL20RA_IL20RB					KEGG: hsa04060	Secreted Signaling	IL24 - (IL20RA+IL20RB)
IL20_IL22RA1_IL20RB	IL20_IL22RA1_IL20RB	IL10	IL20	IL22RA1_IL20RB					KEGG: hsa04060	Secreted Signaling	IL20 - (IL22RA1+IL20RB)
IL24_IL22RA1_IL20RB	IL24_IL22RA1_IL20RB	IL10	IL24	IL22RA1_IL20RB					KEGG: hsa04060	Secreted Signaling	IL24 - (IL22RA1+IL20RB)
IL22_IL22RA1_IL10RB	IL22_IL22RA1_IL10RB	IL10	IL22	IL22RA1_IL10RB					KEGG: hsa04060	Secreted Signaling	IL22 - (IL22RA1+IL10RB)
IL26_IL20RA_IL10RB	IL26_IL20RA_IL10RB	IL10	IL26	IL20RA_IL10RB					KEGG: hsa04060	Secreted Signaling	IL26 - (IL20RA+IL10RB)
IL1A_IL1R1_IL1RAP	IL1A_IL1R1_IL1RAP	IL1	IL1A	IL1R1_IL1RAP		IL antagonist			KEGG: hsa04060	Secreted Signaling	IL1A - (IL1R1+IL1RAP)
IL1B_IL1R1_IL1RAP	IL1B_IL1R1_IL1RAP	IL1	IL1B	IL1R1_IL1RAP		IL antagonist			KEGG: hsa04060	Secreted Signaling	IL1B - (IL1R1+IL1RAP)
IL1A_IL1R2	IL1A_IL1R2	IL1	IL1A	IL1R2					KEGG: hsa04060	Secreted Signaling	IL1A - IL1R2
IL1B_IL1R2	IL1B_IL1R2	IL1	IL1B	IL1R2					KEGG: hsa04060	Secreted Signaling	IL1B - IL1R2
IL1F5_IL1RL2_IL1RAP	IL1F5_IL1RL2_IL1RAP	IL1	IL36RN	IL1RL2_IL1RAP					KEGG: hsa04060	Secreted Signaling	IL1F5 - (IL1RL2+IL1RAP)
IL1F6_IL1RL2_IL1RAP	IL1F6_IL1RL2_IL1RAP	IL1	IL36A	IL1RL2_IL1RAP					KEGG: hsa04060	Secreted Signaling	IL1F6 - (IL1RL2+IL1RAP)
IL1F8_IL1RL2_IL1RAP	IL1F8_IL1RL2_IL1RAP	IL1	IL36B	IL1RL2_IL1RAP					KEGG: hsa04060	Secreted Signaling	IL1F8 - (IL1RL2+IL1RAP)
IL1F9_IL1RL2_IL1RAP	IL1F9_IL1RL2_IL1RAP	IL1	IL36G	IL1RL2_IL1RAP					KEGG: hsa04060	Secreted Signaling	IL1F9 - (IL1RL2+IL1RAP)
IL1F10_IL1RL2_IL1RAP	IL1F10_IL1RL2_IL1RAP	IL1	IL1F10	IL1RL2_IL1RAP					KEGG: hsa04060	Secreted Signaling	IL1F10 - (IL1RL2+IL1RAP)
IL37_IL18R1_IL18RAP	IL37_IL18R1_IL18RAP	IL1	IL37	IL18R1_IL18RAP					KEGG: hsa04060	Secreted Signaling	IL37 - (IL18R1+IL18RAP)
IL18_IL18R1_IL18RAP	IL18_IL18R1_IL18RAP	IL1	IL18	IL18R1_IL18RAP					KEGG: hsa04060	Secreted Signaling	IL18 - (IL18R1+IL18RAP)
IL33_IL1RL1_IL1RAP	IL33_IL1RL1_IL1RAP	IL1	IL33	IL1RL1_IL1RAP					KEGG: hsa04060	Secreted Signaling	IL33 - (IL1RL1+IL1RAP)
IL17A_IL17RA_IL17RC	IL17A_IL17RA_IL17RC	IL17	IL17A	IL17RA_IL17RC					KEGG: hsa04060	Secreted Signaling	IL17A - (IL17RA+IL17RC)
IL17F_IL17RA_IL17RC	IL17F_IL17RA_IL17RC	IL17	IL17F	IL17RA_IL17RC					KEGG: hsa04060	Secreted Signaling	IL17F - (IL17RA+IL17RC)
IL17AF_IL17RA_IL17RC	IL17AF_IL17RA_IL17RC	IL17	IL17AF	IL17RA_IL17RC					PMID: 24813051	Secreted Signaling	IL17AF - (IL17RA+IL17RC)
IL17B_IL17RB	IL17B_IL17RB	IL17	IL17B	IL17RB					KEGG: hsa04060	Secreted Signaling	IL17B - IL17RB
IL17C_IL17RA_IL17RE	IL17C_IL17RA_IL17RE	IL17	IL17C	IL17RA_IL17RE					KEGG: hsa04060	Secreted Signaling	IL17C - (IL17RA+IL17RE)
IL25_IL17RA_IL17RB	IL25_IL17RA_IL17RB	IL17	IL25	IL17RA_IL17RB					KEGG: hsa04060	Secreted Signaling	IL25 - (IL17RA+IL17RB)
IL34_CSF1R	IL34_CSF1R	CSF	IL34	CSF1R					KEGG: hsa04060	Secreted Signaling	IL34 - CSF1R
CSF1_CSF1R	CSF1_CSF1R	CSF	CSF1	CSF1R					KEGG: hsa04060	Secreted Signaling	CSF1 - CSF1R
IL16_CD4	IL16_CD4	IL16	IL16	CD4					KEGG: hsa04060	Secreted Signaling	IL16 - CD4
EPO_EPOR	EPO_EPOR	EPO	EPO	EPOR					KEGG: hsa04060	Secreted Signaling	EPO - EPOR
GH1_GHR	GH1_GHR	GH	GH1	GHR					KEGG: hsa04060	Secreted Signaling	GH1 - GHR
PRL_PRLR	PRL_PRLR	PRL	PRL	PRLR					KEGG: hsa04060; PMID: 23192981	Secreted Signaling	PRL - PRLR
THPO_MPL	THPO_MPL	THPO	THPO	MPL					KEGG: hsa04060	Secreted Signaling	THPO - MPL
CSF3_CSF3R	CSF3_CSF3R	CSF3	CSF3	CSF3R					KEGG: hsa04060	Secreted Signaling	CSF3 - CSF3R
IFNB1_IFNAR1_IFNAR2	IFNB1_IFNAR1_IFNAR2	IFN-I	IFNB1	IFNAR1_IFNAR2					KEGG: hsa04060	Secreted Signaling	IFNB1 - (IFNAR1+IFNAR2)
IFNW1_IFNAR1_IFNAR2	IFNW1_IFNAR1_IFNAR2	IFN-I	IFNW1	IFNAR1_IFNAR2					KEGG: hsa04060	Secreted Signaling	IFNW1 - (IFNAR1+IFNAR2)
IFNK_IFNAR1_IFNAR2	IFNK_IFNAR1_IFNAR2	IFN-I	IFNK	IFNAR1_IFNAR2					KEGG: hsa04060	Secreted Signaling	IFNK - (IFNAR1+IFNAR2)
IFNE_IFNAR1_IFNAR2	IFNE_IFNAR1_IFNAR2	IFN-I	IFNE	IFNAR1_IFNAR2					KEGG: hsa04060	Secreted Signaling	IFNE - (IFNAR1+IFNAR2)
IFNA1_IFNAR1_IFNAR2	IFNA1_IFNAR1_IFNAR2	IFN-I	IFNA1	IFNAR1_IFNAR2					KEGG: hsa04060	Secreted Signaling	IFNA1 - (IFNAR1+IFNAR2)
IFNA2_IFNAR1_IFNAR2	IFNA2_IFNAR1_IFNAR2	IFN-I	IFNA2	IFNAR1_IFNAR2					KEGG: hsa04060	Secreted Signaling	IFNA2 - (IFNAR1+IFNAR2)
IFNA4_IFNAR1_IFNAR2	IFNA4_IFNAR1_IFNAR2	IFN-I	IFNA4	IFNAR1_IFNAR2					KEGG: hsa04060	Secreted Signaling	IFNA4 - (IFNAR1+IFNAR2)
IFNA5_IFNAR1_IFNAR2	IFNA5_IFNAR1_IFNAR2	IFN-I	IFNA5	IFNAR1_IFNAR2					KEGG: hsa04060	Secreted Signaling	IFNA5 - (IFNAR1+IFNAR2)
IFNA6_IFNAR1_IFNAR2	IFNA6_IFNAR1_IFNAR2	IFN-I	IFNA6	IFNAR1_IFNAR2					KEGG: hsa04060	Secreted Signaling	IFNA6 - (IFNAR1+IFNAR2)
IFNA7_IFNAR1_IFNAR2	IFNA7_IFNAR1_IFNAR2	IFN-I	IFNA7	IFNAR1_IFNAR2					KEGG: hsa04060	Secreted Signaling	IFNA7 - (IFNAR1+IFNAR2)
IFNA8_IFNAR1_IFNAR2	IFNA8_IFNAR1_IFNAR2	IFN-I	IFNA8	IFNAR1_IFNAR2					KEGG: hsa04060	Secreted Signaling	IFNA8 - (IFNAR1+IFNAR2)
IFNA9_IFNAR1_IFNAR2	IFNA9_IFNAR1_IFNAR2	IFN-I	IFNA10	IFNAR1_IFNAR2					KEGG: hsa04060	Secreted Signaling	IFNA9 - (IFNAR1+IFNAR2)
IFNA10_IFNAR1_IFNAR2	IFNA10_IFNAR1_IFNAR2	IFN-I	IFNA13	IFNAR1_IFNAR2					KEGG: hsa04060	Secreted Signaling	IFNA10 - (IFNAR1+IFNAR2)
IFNA14_IFNAR1_IFNAR2	IFNA14_IFNAR1_IFNAR2	IFN-I	IFNA14	IFNAR1_IFNAR2					KEGG: hsa04060	Secreted Signaling	IFNA14 - (IFNAR1+IFNAR2)
IFNA16_IFNAR1_IFNAR2	IFNA16_IFNAR1_IFNAR2	IFN-I	IFNA16	IFNAR1_IFNAR2					KEGG: hsa04060	Secreted Signaling	IFNA16 - (IFNAR1+IFNAR2)
IFNA17_IFNAR1_IFNAR2	IFNA17_IFNAR1_IFNAR2	IFN-I	IFNA17	IFNAR1_IFNAR2					KEGG: hsa04060	Secreted Signaling	IFNA17 - (IFNAR1+IFNAR2)
IFNA21_IFNAR1_IFNAR2	IFNA21_IFNAR1_IFNAR2	IFN-I	IFNA21	IFNAR1_IFNAR2					KEGG: hsa04060	Secreted Signaling	IFNA21 - (IFNAR1+IFNAR2)
IFNG_IFNGR1_IFNGR2	IFNG_IFNGR1_IFNGR2	IFN-II	IFNG	IFNGR1_IFNGR2					KEGG: hsa04060	Secreted Signaling	IFNG - (IFNGR1+IFNGR2)
TNF_TNFRSF1A	TNF_TNFRSF1A	TNF	TNF	TNFRSF1A					KEGG: hsa04060	Secreted Signaling	TNF - TNFRSF1A
TNF_TNFRSF1B	TNF_TNFRSF1B	TNF	TNF	TNFRSF1B					KEGG: hsa04060	Secreted Signaling	TNF - TNFRSF1B
LTA_TNFRSF1A	LTA_TNFRSF1A	LT	LTA	TNFRSF1A					KEGG: hsa04060	Secreted Signaling	LTA - TNFRSF1A
LTA_TNFRSF1B	LTA_TNFRSF1B	LT	LTA	TNFRSF1B					KEGG: hsa04060	Secreted Signaling	LTA - TNFRSF1B
LTA_TNFRSF14	LTA_TNFRSF14	LT	LTA	TNFRSF14					KEGG: hsa04060	Secreted Signaling	LTA - TNFRSF14
LTA_LTB_LTBR	LTA_LTB_LTBR	LT	LTa1b2	LTBR					PMID: 24248355	Secreted Signaling	LTA - (LTB+LTBR)
TNFSF14_LTBR	TNFSF14_LTBR	LIGHT	TNFSF14	LTBR					KEGG: hsa04060	Secreted Signaling	TNFSF14 - LTBR
TNFSF14_TNFRSF14	TNFSF14_TNFRSF14	LIGHT	TNFSF14	TNFRSF14					KEGG: hsa04060	Secreted Signaling	TNFSF14 - TNFRSF14
FASL_FAS	FASL_FAS	FASLG	FASLG	FAS					KEGG: hsa04060	Secreted Signaling	FASL - FAS
TNFSF15_TNFRSF25	TNFSF15_TNFRSF25	VEGI	TNFSF15	TNFRSF25					KEGG: hsa04060	Secreted Signaling	TNFSF15 - TNFRSF25
TNFSF10_TNFRSF10B	TNFSF10_TNFRSF10B	TRAIL	TNFSF10	TNFRSF10A					KEGG: hsa04060	Secreted Signaling	TNFSF10 - TNFRSF10B
EDA_EDAR	EDA_EDAR	EDA	EDA	EDAR					KEGG: hsa04060	Secreted Signaling	EDA - EDAR
EDA_EDA2R	EDA_EDA2R	EDA	EDA	EDA2R					KEGG: hsa04060	Secreted Signaling	EDA - EDA2R
NGF_NGFR	NGF_NGFR	NGF	NGF	NGFR					KEGG: hsa04060	Secreted Signaling	NGF - NGFR
KLK3_NGFR	KLK3_NGFR	NGF	KLK3	NGFR					KEGG: hsa04060	Secreted Signaling	KLK3 - NGFR
TNFSF11_TNFRSF11A	TNFSF11_TNFRSF11A	RANKL	TNFSF11	TNFRSF11A					KEGG: hsa04060	Secreted Signaling	TNFSF11 - TNFRSF11A
TNFSF11_TNFRSF11B	TNFSF11_TNFRSF11B	RANKL	TNFSF11	TNFRSF11B					KEGG: hsa04060	Secreted Signaling	TNFSF11 - TNFRSF11B
TNFSF12_TNFRSF12A	TNFSF12_TNFRSF12A	TWEAK	TNFSF12	TNFRSF12A					KEGG: hsa04060	Secreted Signaling	TNFSF12 - TNFRSF12A
CD70_CD27	CD70_CD27	CD70	CD70	CD27					KEGG: hsa04060	Secreted Signaling	CD70 - CD27
TNFSF8_TNFRSF8	TNFSF8_TNFRSF8	CD30	TNFSF8	TNFRSF8					KEGG: hsa04060	Secreted Signaling	TNFSF8 - TNFRSF8
TNFSF9_TNFRSF9	TNFSF9_TNFRSF9	CD137	TNFSF9	TNFRSF9					KEGG: hsa04060	Secreted Signaling	TNFSF9 - TNFRSF9
TNFSF4_TNFRSF4	TNFSF4_TNFRSF4	OX40	TNFSF4	TNFRSF4					KEGG: hsa04060	Secreted Signaling	TNFSF4 - TNFRSF4
TNFSF18_TNFRSF18	TNFSF18_TNFRSF18	GITRL	TNFSF18	TNFRSF18					KEGG: hsa04060	Secreted Signaling	TNFSF18 - TNFRSF18
TNFSF13_TNFRSF17	TNFSF13_TNFRSF17	APRIL	TNFSF13	TNFRSF17					KEGG: hsa04060	Secreted Signaling	TNFSF13 - TNFRSF17
TNFSF13_TNFRSF13B	TNFSF13_TNFRSF13B	APRIL	TNFSF13	TNFRSF13B					KEGG: hsa04060	Secreted Signaling	TNFSF13 - TNFRSF13B
TNFSF13B_TNFRSF17	TNFSF13B_TNFRSF17	BAFF	TNFSF13B	TNFRSF17					KEGG: hsa04060	Secreted Signaling	TNFSF13B - TNFRSF17
TNFSF13B_TNFRSF13B	TNFSF13B_TNFRSF13B	BAFF	TNFSF13B	TNFRSF13B					KEGG: hsa04060	Secreted Signaling	TNFSF13B - TNFRSF13B
TNFSF13B_TNFRSF13C	TNFSF13B_TNFRSF13C	BAFF	TNFSF13B	TNFRSF13C					KEGG: hsa04060	Secreted Signaling	TNFSF13B - TNFRSF13C
CD40LG_ITGA2B_ITGB3	CD40LG_ITGA2B_ITGB3	CD40	CD40LG	ITGA2B_ITGB3					PMID: 28676852	Secreted Signaling	CD40LG - (ITGA2B+ITGB3)
CD40LG_ITGA5_ITGB1	CD40LG_ITGA5_ITGB1	CD40	CD40LG	ITGA5_ITGB1					PMID: 28676852	Secreted Signaling	CD40LG - (ITGA5+ITGB1)
CD40LG_ITGAM_ITGB2	CD40LG_ITGAM_ITGB2	CD40	CD40LG	ITGAM_ITGB2					PMID: 28676852	Secreted Signaling	CD40LG - (ITGAM+ITGB2)
SPP1_CD44	SPP1_CD44	SPP1	SPP1	CD44					PMID: 21907263	Secreted Signaling	SPP1 - CD44
SPP1_ITGAV_ITGB3	SPP1_ITGAV_ITGB3	SPP1	SPP1	ITGAV_ITGB3					PMID: 21907263	Secreted Signaling	SPP1 - (ITGAV+ITGB3)
SPP1_ITGAV_ITGB1	SPP1_ITGAV_ITGB1	SPP1	SPP1	ITGAV_ITGB1					PMID: 21907263	Secreted Signaling	SPP1 - (ITGAV+ITGB1)
SPP1_ITGAV_ITGB5	SPP1_ITGAV_ITGB5	SPP1	SPP1	ITGAV_ITGB5					PMID: 21907263	Secreted Signaling	SPP1 - (ITGAV+ITGB5)
SPP1_ITGAV_ITGB6	SPP1_ITGAV_ITGB6	SPP1	SPP1	ITGAV_ITGB6					PMID: 21907263	Secreted Signaling	SPP1 - (ITGAV+ITGB6)
SPP1_ITGA4_ITGB1	SPP1_ITGA4_ITGB1	SPP1	SPP1	ITGA4_ITGB1					PMID: 21907263	Secreted Signaling	SPP1 - (ITGA4+ITGB1)
SPP1_ITGA9_ITGB1	SPP1_ITGA9_ITGB1	SPP1	SPP1	ITGA9_ITGB1					PMID: 21907263	Secreted Signaling	SPP1 - (ITGA9+ITGB1)
SPP1_ITGA8_ITGB1	SPP1_ITGA8_ITGB1	SPP1	SPP1	ITGA8_ITGB1					PMID: 21907263	Secreted Signaling	SPP1 - (ITGA8+ITGB1)
SPP1_ITGA5_ITGB1	SPP1_ITGA5_ITGB1	SPP1	SPP1	ITGA5_ITGB1					PMID: 21907263	Secreted Signaling	SPP1 - (ITGA5+ITGB1)
ADIPOQ_ADIPOR1	ADIPOQ_ADIPOR1	ADIPONECTIN	ADIPOQ	ADIPOR1					PMID: 21284979	Secreted Signaling	ADIPOQ - ADIPOR1
ADIPOQ_ADIPOR2	ADIPOQ_ADIPOR2	ADIPONECTIN	ADIPOQ	ADIPOR2					PMID: 21284979	Secreted Signaling	ADIPOQ - ADIPOR2
RETN_TLR4	RETN_TLR4	RESISTIN	RETN	TLR4					PMID: 30809105	Secreted Signaling	RETN - TLR4
RETN_CAP1	RETN_CAP1	RESISTIN	RETN	CAP1					PMID: 30809105	Secreted Signaling	RETN - CAP1
NAMPT_INSR	NAMPT_INSR	VISFATIN	NAMPT	INSR					PMID: 28490838	Secreted Signaling	NAMPT - INSR
NAMPT_ITGA5_ITGB1	NAMPT_ITGA5_ITGB1	VISFATIN	NAMPT	ITGA5_ITGB1					PMID: 28490838	Secreted Signaling	NAMPT - (ITGA5+ITGB1)
ANGPTL1_ITGA1_ITGB1	ANGPTL1_ITGA1_ITGB1	ANGPTL	ANGPTL1	ITGA1_ITGB1					PMID: 24478758	Secreted Signaling	ANGPTL1 - (ITGA1+ITGB1)
ANGPTL2_ITGA5_ITGB1	ANGPTL2_ITGA5_ITGB1	ANGPTL	ANGPTL2	ITGA5_ITGB1					PMID: 24478758	Secreted Signaling	ANGPTL2 - (ITGA5+ITGB1)
ANGPTL2_TLR4	ANGPTL2_TLR4	ANGPTL	ANGPTL2	TLR4					PMID: 24478758	Secreted Signaling	ANGPTL2 - TLR4
ANGPTL2_PIRB	ANGPTL2_PIRB	ANGPTL	ANGPTL2	LILRB3					PMID: 24478758	Secreted Signaling	ANGPTL2 - PIRB
ANGPTL1_PIRB	ANGPTL1_PIRB	ANGPTL	ANGPTL1	LILRB3					PMID: 24478758	Secreted Signaling	ANGPTL1 - PIRB
ANGPTL7_PIRB	ANGPTL7_PIRB	ANGPTL	ANGPTL7	LILRB3					PMID: 24478758	Secreted Signaling	ANGPTL7 - PIRB
ANGPTL4_ITGA5_ITGB1	ANGPTL4_ITGA5_ITGB1	ANGPTL	ANGPTL4	ITGA5_ITGB1					PMID: 30049845	Secreted Signaling	ANGPTL4 - (ITGA5+ITGB1)
ANGPTL4_ITGAV_ITGB3	ANGPTL4_ITGAV_ITGB3	ANGPTL	ANGPTL4	ITGAV_ITGB3					PMID: 30049845	Secreted Signaling	ANGPTL4 - (ITGAV+ITGB3)
ANGPTL4_CDH5	ANGPTL4_CDH5	ANGPTL	ANGPTL4	CDH5					PMID: 30049845	Secreted Signaling	ANGPTL4 - CDH5
ANGPTL4_CDH11	ANGPTL4_CDH11	ANGPTL	ANGPTL4	CDH11					PMID: 30049845	Secreted Signaling	ANGPTL4 - CDH11
ANGPTL4_SDC1	ANGPTL4_SDC1	ANGPTL	ANGPTL4	SDC1					PMID: 29017031	Secreted Signaling	ANGPTL4 - SDC1
ANGPTL4_SDC2	ANGPTL4_SDC2	ANGPTL	ANGPTL4	SDC2					PMID: 29017031	Secreted Signaling	ANGPTL4 - SDC2
ANGPTL4_SDC3	ANGPTL4_SDC3	ANGPTL	ANGPTL4	SDC3					PMID: 29017031	Secreted Signaling	ANGPTL4 - SDC3
ANGPTL4_SDC4	ANGPTL4_SDC4	ANGPTL	ANGPTL4	SDC4					PMID: 29017031	Secreted Signaling	ANGPTL4 - SDC4
ANGPTL3_ITGAV_ITGB3	ANGPTL3_ITGAV_ITGB3	ANGPTL	ANGPTL3	ITGAV_ITGB3					PMID: 11877390	Secreted Signaling	ANGPTL3 - (ITGAV+ITGB3)
ANGPT1_TEK	ANGPT1_TEK	ANGPT	ANGPT1	TEK				ANGPT inhibition receptor 1	PMID: 20651738	Secreted Signaling	ANGPT1 - TEK
ANGPT2_TEK	ANGPT2_TEK	ANGPT	ANGPT2	TEK				ANGPT inhibition receptor 1	PMID: 20651738	Secreted Signaling	ANGPT2 - TEK
ANGPT2_ITGA5_ITGB1	ANGPT2_ITGA5_ITGB1	ANGPT	ANGPT2	ITGA5_ITGB1				ANGPT inhibition receptor 2	PMID: 20651738; PMID: 25635707	Secreted Signaling	ANGPT2 - (ITGA5+ITGB1)
MDK_SDC1	MDK_SDC1	MK	MDK	SDC1					PMID: 28356350	Secreted Signaling	MDK - SDC1
MDK_SDC2	MDK_SDC2	MK	MDK	SDC2					PMID: 28356350	Secreted Signaling	MDK - SDC2
MDK_SDC4	MDK_SDC4	MK	MDK	SDC4					PMID: 28356350	Secreted Signaling	MDK - SDC4
MDK_PTPRZ1	MDK_PTPRZ1	MK	MDK	PTPRZ1					PMID: 28356350	Secreted Signaling	MDK - PTPRZ1
MDK_ITGA4_ITGB1	MDK_ITGA4_ITGB1	MK	MDK	ITGA4_ITGB1					PMID: 28356350	Secreted Signaling	MDK - (ITGA4+ITGB1)
MDK_ITGA6_ITGB1	MDK_ITGA6_ITGB1	MK	MDK	ITGA6_ITGB1					PMID: 28356350	Secreted Signaling	MDK - (ITGA6+ITGB1)
MDK_LRP1	MDK_LRP1	MK	MDK	LRP1					PMID: 28356350	Secreted Signaling	MDK - LRP1
MDK_NCL	MDK_NCL	MK	MDK	NCL					PMID: 28356350	Secreted Signaling	MDK - NCL
MDK_ALK	MDK_ALK	MK	MDK	ALK					PMID: 19459784	Secreted Signaling	MDK - ALK
PTN_PTPRZ1	PTN_PTPRZ1	PTN	PTN	PTPRZ1					PMID: 28356350; PMID: 25620911	Secreted Signaling	PTN - PTPRZ1
PTN_SDC1	PTN_SDC1	PTN	PTN	SDC1					PMID: 28356350; PMID: 25620911	Secreted Signaling	PTN - SDC1
PTN_SDC2	PTN_SDC2	PTN	PTN	SDC2					PMID: 28356350; PMID: 25620911	Secreted Signaling	PTN - SDC2
PTN_SDC3	PTN_SDC3	PTN	PTN	SDC3					PMID: 28356350; PMID: 25620911	Secreted Signaling	PTN - SDC3
PTN_SDC4	PTN_SDC4	PTN	PTN	SDC4					PMID: 28356350; PMID: 25620911	Secreted Signaling	PTN - SDC4
PTN_ITGAV_ITGB3	PTN_ITGAV_ITGB3	PTN	PTN	ITGAV_ITGB3					PMID: 28356350; PMID: 25620911	Secreted Signaling	PTN - (ITGAV+ITGB3)
PTN_NCL	PTN_NCL	PTN	PTN	NCL					PMID: 28356350; PMID: 25620911	Secreted Signaling	PTN - NCL
PTN_ALK	PTN_ALK	PTN	PTN	ALK					PMID: 28356350; PMID: 25620911	Secreted Signaling	PTN - ALK
POSTN_ITGAV_ITGB3	POSTN_ITGAV_ITGB3	PERIOSTIN	POSTN	ITGAV_ITGB3					PMID: 26721738	Secreted Signaling	POSTN - (ITGAV+ITGB3)
POSTN_ITGAV_ITGB5	POSTN_ITGAV_ITGB5	PERIOSTIN	POSTN	ITGAV_ITGB5					PMID: 26721738	Secreted Signaling	POSTN - (ITGAV+ITGB5)
AGT_AGTR1B	AGT_AGTR1B	AGT	AGT	AGTR1					KEGG: hsa04080	Secreted Signaling	AGT - AGTR1B
GRP_GRPR	GRP_GRPR	GPR	GRP	GRPR					KEGG: hsa04080	Secreted Signaling	GRP - GRPR
NMB_NMBR	NMB_NMBR	GPR	NMB	NMBR					KEGG: hsa04080	Secreted Signaling	NMB - NMBR
KNG1_BDKRB1	KNG1_BDKRB1	BRADYKININ	KNG1	BDKRB1					KEGG: hsa04080	Secreted Signaling	KNG1 - BDKRB1
KNG1_BDKRB2	KNG1_BDKRB2	BRADYKININ	KNG1	BDKRB2					KEGG: hsa04080	Secreted Signaling	KNG1 - BDKRB2
C3_C3AR1	C3_C3AR1	COMPLEMENT	C3	C3AR1					KEGG: hsa04080	Secreted Signaling	C3 - C3AR1
C3_CR2	C3_CR2	COMPLEMENT	C3	CR2					PMID: 16234578	Secreted Signaling	C3 - CR2
C3_ITGAM_ITGB2	C3_ITGAM_ITGB2	COMPLEMENT	C3	ITGAM_ITGB2					PMID: 16234578	Secreted Signaling	C3 - (ITGAM+ITGB2)
C3_ITGAX_ITGB2	C3_ITGAX_ITGB2	COMPLEMENT	C3	ITGAX_ITGB2					PMID: 16234578	Secreted Signaling	C3 - (ITGAX+ITGB2)
C4A_C3AR1	C4A_C3AR1	COMPLEMENT	C4A	C3AR1					PMID: 16234578	Secreted Signaling	C4A - C3AR1
C4A_CR2	C4A_CR2	COMPLEMENT	C4A	CR2					PMID: 16234578	Secreted Signaling	C4A - CR2
HC_C5AR1	HC_C5AR1	COMPLEMENT	C5	C5AR1					KEGG: hsa04080	Secreted Signaling	HC - C5AR1
CCK_CCKAR	CCK_CCKAR	CCK	CCK	CCKAR					KEGG: hsa04080	Secreted Signaling	CCK - CCKAR
CCK_CCKBR	CCK_CCKBR	CCK	CCK	CCKBR					KEGG: hsa04080	Secreted Signaling	CCK - CCKBR
EDN1_EDNRA	EDN1_EDNRA	EDN	EDN1	EDNRA					KEGG: hsa04080	Secreted Signaling	EDN1 - EDNRA
EDN2_EDNRA	EDN2_EDNRA	EDN	EDN2	EDNRA					KEGG: hsa04080	Secreted Signaling	EDN2 - EDNRA
EDN3_EDNRA	EDN3_EDNRA	EDN	EDN3	EDNRA					KEGG: hsa04080	Secreted Signaling	EDN3 - EDNRA
EDN1_EDNRB	EDN1_EDNRB	EDN	EDN1	EDNRB					KEGG: hsa04080	Secreted Signaling	EDN1 - EDNRB
EDN2_EDNRB	EDN2_EDNRB	EDN	EDN2	EDNRB					KEGG: hsa04080	Secreted Signaling	EDN2 - EDNRB
EDN3_EDNRB	EDN3_EDNRB	EDN	EDN3	EDNRB					KEGG: hsa04080	Secreted Signaling	EDN3 - EDNRB
GAL_GALR1	GAL_GALR1	GALANIN	GAL	GALR1					KEGG: hsa04080	Secreted Signaling	GAL - GALR1
GAL_GALR2	GAL_GALR2	GALANIN	GAL	GALR2					KEGG: hsa04080	Secreted Signaling	GAL - GALR2
GAL_GALR3	GAL_GALR3	GALANIN	GAL	GALR3					KEGG: hsa04080	Secreted Signaling	GAL - GALR3
GALP_GALR1	GALP_GALR1	GALANIN	GALP	GALR1					PMID: 23233848	Secreted Signaling	GALP - GALR1
GALP_GALR2	GALP_GALR2	GALANIN	GALP	GALR2					PMID: 23233848	Secreted Signaling	GALP - GALR2
GHRL_GHSR	GHRL_GHSR	GHRELIN	GHRL	GHSR		GHRL antagonist			KEGG: hsa04080; PMID: 29233536	Secreted Signaling	GHRL - GHSR
KISS1_KISS1R	KISS1_KISS1R	KISS1	KISS1	KISS1R					KEGG: hsa04080	Secreted Signaling	KISS1 - KISS1R
POMC_MC1R	POMC_MC1R	MELANOCORTIN	POMC	MC1R					KEGG: hsa04080	Secreted Signaling	POMC - MC1R
POMC_MC2R	POMC_MC2R	MELANOCORTIN	POMC	MC2R					KEGG: hsa04080	Secreted Signaling	POMC - MC2R
POMC_MC3R	POMC_MC3R	MELANOCORTIN	POMC	MC3R		POMC antagonist			KEGG: hsa04080; PMID: 11024027	Secreted Signaling	POMC - MC3R
POMC_MC4R	POMC_MC4R	MELANOCORTIN	POMC	MC4R		POMC antagonist			KEGG: hsa04080; PMID: 11024027	Secreted Signaling	POMC - MC4R
POMC_MC5R	POMC_MC5R	MELANOCORTIN	POMC	MC5R					KEGG: hsa04080	Secreted Signaling	POMC - MC5R
NMU_NMUR1	NMU_NMUR1	NMU	NMU	NMUR1					KEGG: hsa04080	Secreted Signaling	NMU - NMUR1
NMU_NMUR2	NMU_NMUR2	NMU	NMU	NMUR2					KEGG: hsa04080	Secreted Signaling	NMU - NMUR2
NMS_NMUR1	NMS_NMUR1	NMU	NMS	NMUR1					PMID: 29288685	Secreted Signaling	NMS - NMUR1
NMS_NMUR2	NMS_NMUR2	NMU	NMS	NMUR2					PMID: 29288685	Secreted Signaling	NMS - NMUR2
NPFF_NPFFR1	NPFF_NPFFR1	NPFF	NPFF	NPFFR1					KEGG: hsa04080	Secreted Signaling	NPFF - NPFFR1
NPFF_NPFFR2	NPFF_NPFFR2	NPFF	NPFF	NPFFR2					KEGG: hsa04080	Secreted Signaling	NPFF - NPFFR2
NPY_NPY1R	NPY_NPY1R	NPY	NPY	NPY1R					KEGG: hsa04080	Secreted Signaling	NPY - NPY1R
NPY_NPY2R	NPY_NPY2R	NPY	NPY	NPY2R					KEGG: hsa04080	Secreted Signaling	NPY - NPY2R
NPY_NPY4R	NPY_NPY4R	NPY	NPY	NPY4R					KEGG: hsa04080	Secreted Signaling	NPY - NPY4R
NPY_NPY5R	NPY_NPY5R	NPY	NPY	NPY5R					KEGG: hsa04080	Secreted Signaling	NPY - NPY5R
NPY_NPY6R	NPY_NPY6R	NPY	NPY	NPY6R					KEGG: hsa04080	Secreted Signaling	NPY - NPY6R
NPY_GPR83	NPY_GPR83	NPY	NPY	GPR83					KEGG: hsa04080	Secreted Signaling	NPY - GPR83
PPY_NPY1R	PPY_NPY1R	NPY	PPY	NPY1R					KEGG: hsa04080	Secreted Signaling	PPY - NPY1R
PPY_NPY2R	PPY_NPY2R	NPY	PPY	NPY2R					KEGG: hsa04080	Secreted Signaling	PPY - NPY2R
PPY_NPY4R	PPY_NPY4R	NPY	PPY	NPY4R					KEGG: hsa04080	Secreted Signaling	PPY - NPY4R
PPY_NPY5R	PPY_NPY5R	NPY	PPY	NPY5R					KEGG: hsa04080	Secreted Signaling	PPY - NPY5R
PPY_NPY6R	PPY_NPY6R	NPY	PPY	NPY6R					KEGG: hsa04080	Secreted Signaling	PPY - NPY6R
PPY_GPR83	PPY_GPR83	NPY	PPY	GPR83					KEGG: hsa04080	Secreted Signaling	PPY - GPR83
PYY_NPY1R	PYY_NPY1R	NPY	PYY	NPY1R					KEGG: hsa04080	Secreted Signaling	PYY - NPY1R
PYY_NPY2R	PYY_NPY2R	NPY	PYY	NPY2R					KEGG: hsa04080	Secreted Signaling	PYY - NPY2R
PYY_NPY4R	PYY_NPY4R	NPY	PYY	NPY4R					KEGG: hsa04080	Secreted Signaling	PYY - NPY4R
PYY_NPY5R	PYY_NPY5R	NPY	PYY	NPY5R					KEGG: hsa04080	Secreted Signaling	PYY - NPY5R
PYY_NPY6R	PYY_NPY6R	NPY	PYY	NPY6R					KEGG: hsa04080	Secreted Signaling	PYY - NPY6R
PYY_GPR83	PYY_GPR83	NPY	PYY	GPR83					KEGG: hsa04080	Secreted Signaling	PYY - GPR83
NPB_NPBWR1	NPB_NPBWR1	NPW-B	NPB	NPBWR1					KEGG: hsa04080	Secreted Signaling	NPB - NPBWR1
NPW_NPBWR1	NPW_NPBWR1	NPW-B	NPW	NPBWR1					KEGG: hsa04080	Secreted Signaling	NPW - NPBWR1
NTS_NTSR1	NTS_NTSR1	NTS	NTS	NTSR1					KEGG: hsa04080	Secreted Signaling	NTS - NTSR1
NTS_NTSR2	NTS_NTSR2	NTS	NTS	NTSR2					KEGG: hsa04080	Secreted Signaling	NTS - NTSR2
PDYN_OPRD1	PDYN_OPRD1	OPIOID	PDYN	OPRD1					KEGG: hsa04080	Secreted Signaling	PDYN - OPRD1
PDYN_OPRK1	PDYN_OPRK1	OPIOID	PDYN	OPRK1					KEGG: hsa04080	Secreted Signaling	PDYN - OPRK1
PDYN_OPRL1	PDYN_OPRL1	OPIOID	PDYN	OPRL1					KEGG: hsa04080	Secreted Signaling	PDYN - OPRL1
PDYN_OPRM1	PDYN_OPRM1	OPIOID	PDYN	OPRM1					KEGG: hsa04080	Secreted Signaling	PDYN - OPRM1
PENK_OPRD1	PENK_OPRD1	OPIOID	PENK	OPRD1					KEGG: hsa04080	Secreted Signaling	PENK - OPRD1
PENK_OPRK1	PENK_OPRK1	OPIOID	PENK	OPRK1					KEGG: hsa04080	Secreted Signaling	PENK - OPRK1
PENK_OPRL1	PENK_OPRL1	OPIOID	PENK	OPRL1					KEGG: hsa04080	Secreted Signaling	PENK - OPRL1
PENK_OPRM1	PENK_OPRM1	OPIOID	PENK	OPRM1					KEGG: hsa04080	Secreted Signaling	PENK - OPRM1
POMC_OPRD1	POMC_OPRD1	OPIOID	POMC	OPRD1					KEGG: hsa04080	Secreted Signaling	POMC - OPRD1
POMC_OPRK1	POMC_OPRK1	OPIOID	POMC	OPRK1					KEGG: hsa04080	Secreted Signaling	POMC - OPRK1
POMC_OPRL1	POMC_OPRL1	OPIOID	POMC	OPRL1					KEGG: hsa04080	Secreted Signaling	POMC - OPRL1
POMC_OPRM1	POMC_OPRM1	OPIOID	POMC	OPRM1					KEGG: hsa04080	Secreted Signaling	POMC - OPRM1
HCRT_HCRTR1	HCRT_HCRTR1	HCRT	HCRT	HCRTR1					KEGG: hsa04080	Secreted Signaling	HCRT - HCRTR1
HCRT_HCRTR2	HCRT_HCRTR2	HCRT	HCRT	HCRTR2					KEGG: hsa04080	Secreted Signaling	HCRT - HCRTR2
OXT_OXTR	OXT_OXTR	OXT	OXT	OXTR					KEGG: hsa04080	Secreted Signaling	OXT - OXTR
SST_SSTR1	SST_SSTR1	SOMATOSTATIN	SST	SSTR1					KEGG: hsa04080	Secreted Signaling	SST - SSTR1
SST_SSTR2	SST_SSTR2	SOMATOSTATIN	SST	SSTR2					KEGG: hsa04080	Secreted Signaling	SST - SSTR2
SST_SSTR3	SST_SSTR3	SOMATOSTATIN	SST	SSTR3					KEGG: hsa04080	Secreted Signaling	SST - SSTR3
SST_SSTR4	SST_SSTR4	SOMATOSTATIN	SST	SSTR4					KEGG: hsa04080	Secreted Signaling	SST - SSTR4
SST_SSTR5	SST_SSTR5	SOMATOSTATIN	SST	SSTR5					KEGG: hsa04080	Secreted Signaling	SST - SSTR5
CORT_SSTR1	CORT_SSTR1	SOMATOSTATIN	CORT	SSTR1					KEGG: hsa04080	Secreted Signaling	CORT - SSTR1
CORT_SSTR2	CORT_SSTR2	SOMATOSTATIN	CORT	SSTR2					KEGG: hsa04080	Secreted Signaling	CORT - SSTR2
CORT_SSTR3	CORT_SSTR3	SOMATOSTATIN	CORT	SSTR3					KEGG: hsa04080	Secreted Signaling	CORT - SSTR3
CORT_SSTR4	CORT_SSTR4	SOMATOSTATIN	CORT	SSTR4					KEGG: hsa04080	Secreted Signaling	CORT - SSTR4
CORT_SSTR5	CORT_SSTR5	SOMATOSTATIN	CORT	SSTR5					KEGG: hsa04080	Secreted Signaling	CORT - SSTR5
TAC1_TACR1	TAC1_TACR1	TAC	TAC1	TACR1					KEGG: hsa04080	Secreted Signaling	TAC1 - TACR1
TAC4_TACR1	TAC4_TACR1	TAC	TAC4	TACR1					KEGG: hsa04080	Secreted Signaling	TAC4 - TACR1
TAC1_TACR2	TAC1_TACR2	TAC	TAC1	TACR2					KEGG: hsa04080	Secreted Signaling	TAC1 - TACR2
TAC2_TACR3	TAC2_TACR3	TAC	TAC3	TACR3					KEGG: hsa04080	Secreted Signaling	TAC2 - TACR3
UTS2_UTS2R	UTS2_UTS2R	UTS2	UTS2	UTS2R					KEGG: hsa04080	Secreted Signaling	UTS2 - UTS2R
AVP_AVPR2	AVP_AVPR2	AVP	AVP	AVPR2					KEGG: hsa04080	Secreted Signaling	AVP - AVPR2
AVP_AVPR1A	AVP_AVPR1A	AVP	AVP	AVPR1A					KEGG: hsa04080	Secreted Signaling	AVP - AVPR1A
AVP_AVPR1B	AVP_AVPR1B	AVP	AVP	AVPR1B					KEGG: hsa04080	Secreted Signaling	AVP - AVPR1B
PRLH_PRLHR	PRLH_PRLHR	PRLH	PRLH	PRLHR					KEGG: hsa04080	Secreted Signaling	PRLH - PRLHR
PRSS3_F2R	PRSS3_F2R	PARs	PRSS3	F2R					KEGG: hsa04080	Secreted Signaling	PRSS3 - F2R
CTSG_F2R	CTSG_F2R	PARs	CTSG	F2R					KEGG: hsa04080	Secreted Signaling	CTSG - F2R
F2_F2R	F2_F2R	PARs	F2	F2R					KEGG: hsa04080	Secreted Signaling	F2 - F2R
PLG_F2R	PLG_F2R	PARs	PLG	F2R					KEGG: hsa04080	Secreted Signaling	PLG - F2RL3
GZMA_F2R	GZMA_F2R	PARs	GZMA	F2R					KEGG: hsa04080	Secreted Signaling	GZMA - F2R
PRSS2_F2R	PRSS2_F2R	PARs	PRSS2	F2R					KEGG: hsa04080	Secreted Signaling	PRSS2 - F2R
PRSS1_F2R	PRSS1_F2R	PARs	PRSS1	F2R					KEGG: hsa04080	Secreted Signaling	PRSS1 - F2R
PRSS3_F2RL1	PRSS3_F2RL1	PARs	PRSS3	F2RL1					KEGG: hsa04080	Secreted Signaling	PRSS3 - F2RL1
CTSG_F2RL1	CTSG_F2RL1	PARs	CTSG	F2RL1					KEGG: hsa04080	Secreted Signaling	CTSG - F2RL1
F2_F2RL1	F2_F2RL1	PARs	F2	F2RL1					KEGG: hsa04080	Secreted Signaling	F2 - F2RL1
PLG_F2RL1	PLG_F2RL1	PARs	PLG	F2RL1					KEGG: hsa04080	Secreted Signaling	PLG - F2RL1
GZMA_F2RL1	GZMA_F2RL1	PARs	GZMA	F2RL1					KEGG: hsa04080	Secreted Signaling	GZMA - F2RL1
PRSS2_F2RL1	PRSS2_F2RL1	PARs	PRSS2	F2RL1					KEGG: hsa04080	Secreted Signaling	PRSS2 - F2RL1
PRSS1_F2RL1	PRSS1_F2RL1	PARs	PRSS1	F2RL1					KEGG: hsa04080	Secreted Signaling	PRSS1 - F2RL1
PRSS3_F2RL2	PRSS3_F2RL2	PARs	PRSS3	F2RL2					KEGG: hsa04080	Secreted Signaling	PRSS3 - F2RL2
CTSG_F2RL2	CTSG_F2RL2	PARs	CTSG	F2RL2					KEGG: hsa04080	Secreted Signaling	CTSG - F2RL2
F2_F2RL2	F2_F2RL2	PARs	F2	F2RL2					KEGG: hsa04080	Secreted Signaling	F2 - F2RL2
PLG_F2RL2	PLG_F2RL2	PARs	PLG	F2RL2					KEGG: hsa04080	Secreted Signaling	PLG - F2RL2
GZMA_F2RL2	GZMA_F2RL2	PARs	GZMA	F2RL2					KEGG: hsa04080	Secreted Signaling	GZMA - F2RL2
PRSS2_F2RL2	PRSS2_F2RL2	PARs	PRSS2	F2RL2					KEGG: hsa04080	Secreted Signaling	PRSS2 - F2RL2
PRSS1_F2RL2	PRSS1_F2RL2	PARs	PRSS1	F2RL2					KEGG: hsa04080	Secreted Signaling	PRSS1 - F2RL2
PRSS3_F2RL3	PRSS3_F2RL3	PARs	PRSS3	F2RL3					KEGG: hsa04080	Secreted Signaling	PRSS3 - F2RL3
CTSG_F2RL3	CTSG_F2RL3	PARs	CTSG	F2RL3					KEGG: hsa04080	Secreted Signaling	CTSG - F2RL3
F2_F2RL3	F2_F2RL3	PARs	F2	F2RL3					KEGG: hsa04080	Secreted Signaling	F2 - F2RL3
GZMA_F2RL3	GZMA_F2RL3	PARs	GZMA	F2RL3					KEGG: hsa04080	Secreted Signaling	GZMA - F2RL3
PLG_F2RL3	PLG_F2RL3	PARs	PLG	F2RL3					KEGG: hsa04080	Secreted Signaling	PLG - F2RL3
PRSS2_F2RL3	PRSS2_F2RL3	PARs	PRSS2	F2RL3					KEGG: hsa04080	Secreted Signaling	PRSS2 - F2RL3
PRSS1_F2RL3	PRSS1_F2RL3	PARs	PRSS1	F2RL3					KEGG: hsa04080	Secreted Signaling	PRSS1 - F2RL3
PRSS3_PARD3	PRSS3_PARD3	PARs	PRSS3	PARD3					KEGG: hsa04080	Secreted Signaling	PRSS3 - PARD3
CTSG_PARD3	CTSG_PARD3	PARs	CTSG	PARD3					KEGG: hsa04080	Secreted Signaling	CTSG - PARD3
F2_PARD3	F2_PARD3	PARs	F2	PARD3					KEGG: hsa04080	Secreted Signaling	F2 - PARD3
GZMA_PARD3	GZMA_PARD3	PARs	GZMA	PARD3					KEGG: hsa04080	Secreted Signaling	GZMA - PARD3
PLG_PARD3	PLG_PARD3	PARs	PLG	PARD3					KEGG: hsa04080	Secreted Signaling	PLG - PARD3
PRSS2_PARD3	PRSS2_PARD3	PARs	PRSS2	PARD3					KEGG: hsa04080	Secreted Signaling	PRSS2 - PARD3
PRSS1_PARD3	PRSS1_PARD3	PARs	PRSS1	PARD3					KEGG: hsa04080	Secreted Signaling	PRSS1 - PARD3
PMCH_MCHR1	PMCH_MCHR1	PMCH	PMCH	MCHR1					KEGG: hsa04080	Secreted Signaling	PMCH - MCHR1
PROK1_PROKR2	PROK1_PROKR2	PROK	PROK1	PROKR2					PMID: 24496457	Secreted Signaling	PROK1 - PROKR2
PROK1_PROKR1	PROK1_PROKR1	PROK	PROK1	PROKR1					PMID: 24496457	Secreted Signaling	PROK1 - PROKR1
PROK2_PROKR1	PROK2_PROKR1	PROK	PROK2	PROKR1					PMID: 24496457	Secreted Signaling	PROK2 - PROKR1
PROK2_PROKR2	PROK2_PROKR2	PROK	PROK2	PROKR2					PMID: 24496457	Secreted Signaling	PROK2 - PROKR2
ADCYAP1_ADCYAP1R1	ADCYAP1_ADCYAP1R1	PACAP	ADCYAP1	ADCYAP1R1					PMID: 21350482	Secreted Signaling	ADCYAP1 - ADCYAP1R1
VIP_VIPR1	VIP_VIPR1	VIP	VIP	VIPR1					PMID: 10655512	Secreted Signaling	VIP - VIPR1
VIP_VIPR2	VIP_VIPR2	VIP	VIP	VIPR2					KEGG: hsa04080	Secreted Signaling	VIP - VIPR2
NPPA_NPR1	NPPA_NPR1	NPR1	NPPA	NPR1					KEGG: hsa04080; PMID: 29934640	Secreted Signaling	NPPA - NPR1
NPPB_NPR1	NPPB_NPR1	NPR1	NPPB	NPR1					KEGG: hsa04080; PMID: 29934641	Secreted Signaling	NPPB - NPR1
NPPC_NPR2	NPPC_NPR2	NPR2	NPPC	NPR2					KEGG: hsa04080; PMID: 29934642	Secreted Signaling	NPPC - NPR2
KITL_KIT	KITL_KIT	KIT	KITLG	KIT					KEGG: hsa04080	Secreted Signaling	KITL - KIT
GCG_GIPR	GCG_GIPR	GIPR	GCG	GIPR					KEGG: hsa04080	Secreted Signaling	GCG - GIPR
GIP_GIPR	GIP_GIPR	GIPR	GIP	GIPR					KEGG: hsa04080	Secreted Signaling	GIP - GIPR
FSHB_FSHR	FSHB_FSHR	FSH	FSHB	FSHR					KEGG: hsa04080	Secreted Signaling	FSHB - FSHR
CGA_FSHR	CGA_FSHR	FSH	CGA	FSHR					KEGG: hsa04080	Secreted Signaling	CGA - FSHR
LHB_LHCGR	LHB_LHCGR	LHB	LHB	LHCGR					KEGG: hsa04080	Secreted Signaling	LHB - LHCGR
CGA_LHCGR	CGA_LHCGR	LHB	CGA	LHCGR					KEGG: hsa04080	Secreted Signaling	CGA - LHCGR
TSHB_TSHR	TSHB_TSHR	TSH	TSHB	TSHR					KEGG: hsa04080	Secreted Signaling	TSHB - TSHR
CGA_TSHR	CGA_TSHR	TSH	CGA	TSHR					KEGG: hsa04080	Secreted Signaling	CGA - TSHR
BDNF_NTRK2	BDNF_NTRK2	NT	BDNF	NTRK2			NGFR activation receptor		PMID: 27908981	Secreted Signaling	BDNF - NTRK2
NGF_NTRK1	NGF_NTRK1	NT	NGF	NTRK1			NGFR activation receptor		PMID: 27908981	Secreted Signaling	NGF - NTRK1
FLT3L_FLT3	FLT3L_FLT3	FLT3	FLT3LG	FLT3					PMID: 25992210	Secreted Signaling	FLT3L - FLT3
HGF_MET	HGF_MET	HGF	HGF	MET					PMID: 28475121	Secreted Signaling	HGF - MET
KLK3_NTRK1	KLK3_NTRK1	NT	KLK3	NTRK1			NGFR activation receptor		PMID: 27908981	Secreted Signaling	KLK3 - NTRK1
NTF3_NTRK1	NTF3_NTRK1	NT	NTF3	NTRK1			NGFR activation receptor		PMID: 27908981	Secreted Signaling	NTF3 - NTRK1
NTF3_NTRK2	NTF3_NTRK2	NT	NTF3	NTRK2			NGFR activation receptor		PMID: 27908981	Secreted Signaling	NTF3 - NTRK2
NTF3_NTRK3	NTF3_NTRK3	NT	NTF3	NTRK3			NGFR activation receptor		PMID: 27908981	Secreted Signaling	NTF3 - NTRK3
NTF5_NTRK2	NTF5_NTRK2	NT	NTF4	NTRK2			NGFR activation receptor		PMID: 27908981	Secreted Signaling	NTF5 - NTRK2
SEMA3A_NRP1_PLXNA1	SEMA3A_NRP1_PLXNA1	SEMA3	SEMA3A	NRP1_PLXNA1					PMID: 27533782	Secreted Signaling	SEMA3A - (NRP1+PLXNA1)
SEMA3A_NRP1_PLXNA2	SEMA3A_NRP1_PLXNA2	SEMA3	SEMA3A	NRP1_PLXNA2					PMID: 27533782	Secreted Signaling	SEMA3A - (NRP1+PLXNA2)
SEMA3A_NRP1_PLXNA3	SEMA3A_NRP1_PLXNA3	SEMA3	SEMA3A	NRP1_PLXNA3					PMID: 27533782	Secreted Signaling	SEMA3A - (NRP1+PLXNA3)
SEMA3A_NRP1_PLXNA4	SEMA3A_NRP1_PLXNA4	SEMA3	SEMA3A	NRP1_PLXNA4					PMID: 27533782	Secreted Signaling	SEMA3A - (NRP1+PLXNA4)
SEMA3B_NRP1_PLXNA1	SEMA3B_NRP1_PLXNA1	SEMA3	SEMA3B	NRP1_PLXNA1					PMID: 27533782	Secreted Signaling	SEMA3B - (NRP1+PLXNA1)
SEMA3B_NRP1_PLXNA2	SEMA3B_NRP1_PLXNA2	SEMA3	SEMA3B	NRP1_PLXNA2					PMID: 27533782	Secreted Signaling	SEMA3B - (NRP1+PLXNA2)
SEMA3B_NRP1_PLXNA3	SEMA3B_NRP1_PLXNA3	SEMA3	SEMA3B	NRP1_PLXNA3					PMID: 27533782	Secreted Signaling	SEMA3B - (NRP1+PLXNA3)
SEMA3B_NRP1_PLXNA4	SEMA3B_NRP1_PLXNA4	SEMA3	SEMA3B	NRP1_PLXNA4					PMID: 27533782	Secreted Signaling	SEMA3B - (NRP1+PLXNA4)
SEMA3C_NRP1_PLXNA1	SEMA3C_NRP1_PLXNA1	SEMA3	SEMA3C	NRP1_PLXNA1					PMID: 27533782	Secreted Signaling	SEMA3C - (NRP1+PLXNA1)
SEMA3C_NRP1_PLXNA2	SEMA3C_NRP1_PLXNA2	SEMA3	SEMA3C	NRP1_PLXNA2					PMID: 27533782	Secreted Signaling	SEMA3C - (NRP1+PLXNA2)
SEMA3C_NRP1_PLXNA3	SEMA3C_NRP1_PLXNA3	SEMA3	SEMA3C	NRP1_PLXNA3					PMID: 27533782	Secreted Signaling	SEMA3C - (NRP1+PLXNA3)
SEMA3C_NRP1_PLXNA4	SEMA3C_NRP1_PLXNA4	SEMA3	SEMA3C	NRP1_PLXNA4					PMID: 27533782	Secreted Signaling	SEMA3C - (NRP1+PLXNA4)
SEMA3D_NRP1_PLXNA1	SEMA3D_NRP1_PLXNA1	SEMA3	SEMA3D	NRP1_PLXNA1					PMID: 27533782	Secreted Signaling	SEMA3D - (NRP1+PLXNA1)
SEMA3D_NRP1_PLXNA2	SEMA3D_NRP1_PLXNA2	SEMA3	SEMA3D	NRP1_PLXNA2					PMID: 27533782	Secreted Signaling	SEMA3D - (NRP1+PLXNA2)
SEMA3D_NRP1_PLXNA3	SEMA3D_NRP1_PLXNA3	SEMA3	SEMA3D	NRP1_PLXNA3					PMID: 27533782	Secreted Signaling	SEMA3D - (NRP1+PLXNA3)
SEMA3D_NRP1_PLXNA4	SEMA3D_NRP1_PLXNA4	SEMA3	SEMA3D	NRP1_PLXNA4					PMID: 27533782	Secreted Signaling	SEMA3D - (NRP1+PLXNA4)
SEMA3B_NRP2_PLXNA1	SEMA3B_NRP2_PLXNA1	SEMA3	SEMA3B	NRP2_PLXNA1					PMID: 27533782	Secreted Signaling	SEMA3B - (NRP2+PLXNA1)
SEMA3B_NRP2_PLXNA2	SEMA3B_NRP2_PLXNA2	SEMA3	SEMA3B	NRP2_PLXNA2					PMID: 27533782	Secreted Signaling	SEMA3B - (NRP2+PLXNA2)
SEMA3B_NRP2_PLXNA3	SEMA3B_NRP2_PLXNA3	SEMA3	SEMA3B	NRP2_PLXNA3					PMID: 27533782	Secreted Signaling	SEMA3B - (NRP2+PLXNA3)
SEMA3B_NRP2_PLXNA4	SEMA3B_NRP2_PLXNA4	SEMA3	SEMA3B	NRP2_PLXNA4					PMID: 27533782	Secreted Signaling	SEMA3B - (NRP2+PLXNA4)
SEMA3C_NRP2_PLXNA1	SEMA3C_NRP2_PLXNA1	SEMA3	SEMA3C	NRP2_PLXNA1					PMID: 27533782	Secreted Signaling	SEMA3C - (NRP2+PLXNA1)
SEMA3C_NRP2_PLXNA2	SEMA3C_NRP2_PLXNA2	SEMA3	SEMA3C	NRP2_PLXNA2					PMID: 27533782	Secreted Signaling	SEMA3C - (NRP2+PLXNA2)
SEMA3C_NRP2_PLXNA3	SEMA3C_NRP2_PLXNA3	SEMA3	SEMA3C	NRP2_PLXNA3					PMID: 27533782	Secreted Signaling	SEMA3C - (NRP2+PLXNA3)
SEMA3C_NRP2_PLXNA4	SEMA3C_NRP2_PLXNA4	SEMA3	SEMA3C	NRP2_PLXNA4					PMID: 27533782	Secreted Signaling	SEMA3C - (NRP2+PLXNA4)
SEMA3D_NRP2_PLXNA1	SEMA3D_NRP2_PLXNA1	SEMA3	SEMA3D	NRP2_PLXNA1					PMID: 27533782	Secreted Signaling	SEMA3D - (NRP2+PLXNA1)
SEMA3D_NRP2_PLXNA2	SEMA3D_NRP2_PLXNA2	SEMA3	SEMA3D	NRP2_PLXNA2					PMID: 27533782	Secreted Signaling	SEMA3D - (NRP2+PLXNA2)
SEMA3D_NRP2_PLXNA3	SEMA3D_NRP2_PLXNA3	SEMA3	SEMA3D	NRP2_PLXNA3					PMID: 27533782	Secreted Signaling	SEMA3D - (NRP2+PLXNA3)
SEMA3D_NRP2_PLXNA4	SEMA3D_NRP2_PLXNA4	SEMA3	SEMA3D	NRP2_PLXNA4					PMID: 27533782	Secreted Signaling	SEMA3D - (NRP2+PLXNA4)
SEMA3F_NRP2_PLXNA1	SEMA3F_NRP2_PLXNA1	SEMA3	SEMA3F	NRP2_PLXNA1					PMID: 27533782	Secreted Signaling	SEMA3F - (NRP2+PLXNA1)
SEMA3F_NRP2_PLXNA2	SEMA3F_NRP2_PLXNA2	SEMA3	SEMA3F	NRP2_PLXNA2					PMID: 27533782	Secreted Signaling	SEMA3F - (NRP2+PLXNA2)
SEMA3F_NRP2_PLXNA3	SEMA3F_NRP2_PLXNA3	SEMA3	SEMA3F	NRP2_PLXNA3					PMID: 27533782	Secreted Signaling	SEMA3F - (NRP2+PLXNA3)
SEMA3F_NRP2_PLXNA4	SEMA3F_NRP2_PLXNA4	SEMA3	SEMA3F	NRP2_PLXNA4					PMID: 27533782	Secreted Signaling	SEMA3F - (NRP2+PLXNA4)
SEMA3G_NRP2_PLXNA1	SEMA3G_NRP2_PLXNA1	SEMA3	SEMA3G	NRP2_PLXNA1					PMID: 27533782	Secreted Signaling	SEMA3G - (NRP2+PLXNA1)
SEMA3G_NRP2_PLXNA2	SEMA3G_NRP2_PLXNA2	SEMA3	SEMA3G	NRP2_PLXNA2					PMID: 27533782	Secreted Signaling	SEMA3G - (NRP2+PLXNA2)
SEMA3G_NRP2_PLXNA3	SEMA3G_NRP2_PLXNA3	SEMA3	SEMA3G	NRP2_PLXNA3					PMID: 27533782	Secreted Signaling	SEMA3G - (NRP2+PLXNA3)
SEMA3G_NRP2_PLXNA4	SEMA3G_NRP2_PLXNA4	SEMA3	SEMA3G	NRP2_PLXNA4					PMID: 27533782	Secreted Signaling	SEMA3G - (NRP2+PLXNA4)
SEMA3C_NRP1_NRP2	SEMA3C_NRP1_NRP2	SEMA3	SEMA3C	NRP1_NRP2					PMID: 27533782	Secreted Signaling	SEMA3C - (NRP1+NRP2)
SEMA3C_PLXND1	SEMA3C_PLXND1	SEMA3	SEMA3C	PLXND1					PMID: 27533782	Secreted Signaling	SEMA3C - PLXND1
SEMA3E_PLXND1	SEMA3E_PLXND1	SEMA3	SEMA3E	PLXND1					PMID: 22325954	Secreted Signaling	SEMA3E - PLXND1
ADM_CALCR	ADM_CALCR	CALCR	ADM	CALCR					KEGG: hsa04080	Secreted Signaling	ADM - CALCR
ADM_CALCRL	ADM_CALCRL	CALCR	ADM	CALCRL					KEGG: hsa04080	Secreted Signaling	ADM - CALCRL
AGT_MAS1	AGT_MAS1	AGT	AGT	MAS1					KEGG: hsa04080	Secreted Signaling	AGT - MAS1
ANXA1_FPR2	ANXA1_FPR2	ANNEXIN	ANXA1	FPR2					PMID: 23230437	Secreted Signaling	ANXA1 - FPR2
ANXA1_FPR1	ANXA1_FPR1	ANNEXIN	ANXA1	FPR1					PMID: 23230437	Secreted Signaling	ANXA1 - FPR1
APELA_APLNR	APELA_APLNR	APJ	APELA	APLNR					PMID: 25995451	Secreted Signaling	APELA - APLNR
CALCA_CALCR	CALCA_CALCR	CALCR	CALCA	CALCR					KEGG: hsa04080	Secreted Signaling	CALCA - CALCR
CALCA_CALCRL	CALCA_CALCRL	CALCR	CALCA	CALCRL					KEGG: hsa04080	Secreted Signaling	CALCA - CALCRL
CALCB_CALCR	CALCB_CALCR	CALCR	CALCB	CALCR					KEGG: hsa04080	Secreted Signaling	CALCB - CALCR
CALCB_CALCRL	CALCB_CALCRL	CALCR	CALCB	CALCRL					KEGG: hsa04080	Secreted Signaling	CALCB - CALCRL
CRH_CRHR1	CRH_CRHR1	CRH	CRH	CRHR1					KEGG: hsa04080	Secreted Signaling	CRH - CRHR1
CRH_CRHR2	CRH_CRHR2	CRH	CRH	CRHR2					KEGG: hsa04080	Secreted Signaling	CRH - CRHR2
ENHO_GPR19	ENHO_GPR19	ENHO	ENHO	GPR19					PMID: 28476646	Secreted Signaling	ENHO - GPR19
GAS6_AXL	GAS6_AXL	GAS	GAS6	AXL					PMID: 27801848	Secreted Signaling	GAS6 - AXL
GAS6_MERTK	GAS6_MERTK	GAS	GAS6	MERTK					PMID: 27801848	Secreted Signaling	GAS6 - MERTK
GAS6_TYRO3	GAS6_TYRO3	GAS	GAS6	TYRO3					PMID: 27801848	Secreted Signaling	GAS6 - TYRO3
GCG_GCGR	GCG_GCGR	GCG	GCG	GCGR					KEGG: hsa04080	Secreted Signaling	GCG - GCGR
GCG_GLP1R	GCG_GLP1R	GCG	GCG	GLP1R					KEGG: hsa04080	Secreted Signaling	GCG - GLP1R
GCG_GLP2R	GCG_GLP2R	GCG	GCG	GLP2R					KEGG: hsa04080	Secreted Signaling	GCG - GLP2R
GH_GHR	GH_GHR	GH	GH1	GHR					PMID: 10551877	Secreted Signaling	GH - GHR
GH_PRLR	GH_PRLR	GH	GH1	PRLR					PMID: 23192981	Secreted Signaling	GH - PRLR
GHRH_VIPR1	GHRH_VIPR1	GHRH	GHRH	VIPR1					PMID: 10655511	Secreted Signaling	GHRH - VIPR1
GHRH_VIPR2	GHRH_VIPR2	GHRH	GHRH	VIPR2					PMID: 10655511	Secreted Signaling	GHRH - VIPR2
GHRH_GHSR	GHRH_GHSR	GHRH	GHRH	GHSR					PMID: 19088192	Secreted Signaling	GHRH - GHSR
GHRH_GHRHR	GHRH_GHRHR	GHRH	GHRH	GHRHR					PMID: 26917260	Secreted Signaling	GHRH - GHRHR
GNRH1_GNRHR	GNRH1_GNRHR	GNRH	GNRH1	GNRHR					PMID: 19640273	Secreted Signaling	GNRH1 - GNRHR
GRN_SORT1	GRN_SORT1	GRN	GRN	SORT1					PMID: 29555433	Secreted Signaling	GRN - SORT1
GUCA2A_GUCY2C	GUCA2A_GUCY2C	GUCA	GUCA2A	GUCY2C					PMID: 22384056	Secreted Signaling	GUCA2A - GUCY2C
GUCA2B_GUCY2C	GUCA2B_GUCY2C	GUCA	GUCA2B	GUCY2C					PMID: 22384056	Secreted Signaling	GUCA2B - GUCY2C
IAPP_CALCR	IAPP_CALCR	CALCR	IAPP	CALCR					KEGG: hsa04080	Secreted Signaling	IAPP - CALCR
IAPP_CALCRL	IAPP_CALCRL	CALCR	IAPP	CALCRL					KEGG: hsa04080	Secreted Signaling	IAPP - CALCRL
INSL3_RXFP2	INSL3_RXFP2	RLN	INSL3	RXFP2					KEGG: hsa04080	Secreted Signaling	INSL3 - RXFP2
INSL3_RXFP1	INSL3_RXFP1	RLN	INSL3	RXFP1					KEGG: hsa04080	Secreted Signaling	INSL3 - RXFP1
INSL3_RXFP4	INSL3_RXFP4	RLN	INSL3	RXFP4					KEGG: hsa04080	Secreted Signaling	INSL3 - RXFP4
INSL3_RXFP3	INSL3_RXFP3	RLN	INSL3	RXFP3					KEGG: hsa04080	Secreted Signaling	INSL3 - RXFP3
INSL5_RXFP4	INSL5_RXFP4	RLN	INSL5	RXFP4					KEGG: hsa04080	Secreted Signaling	INSL5 - RXFP4
INSL5_RXFP3	INSL5_RXFP3	RLN	INSL5	RXFP3					KEGG: hsa04080	Secreted Signaling	INSL5 - RXFP3
INSL5_RXFP2	INSL5_RXFP2	RLN	INSL5	RXFP2					KEGG: hsa04080	Secreted Signaling	INSL5 - RXFP2
INSL5_RXFP1	INSL5_RXFP1	RLN	INSL5	RXFP1					KEGG: hsa04080	Secreted Signaling	INSL5 - RXFP1
LEP_LEPR	LEP_LEPR	LEP	LEP	LEPR					KEGG: hsa04080	Secreted Signaling	LEP - LEPR
LGALS9_CD45	LGALS9_CD45	GALECTIN	LGALS9	PTPRC					PMID: 30120235	Secreted Signaling	LGALS9 - CD45
NPS_NPSR1	NPS_NPSR1	NPS	NPS	NPSR1					PMID: 19732772	Secreted Signaling	NPS - NPSR1
NPVF_NPFFR1	NPVF_NPFFR1	NPVF	NPVF	NPFFR1					PMID: 29106375	Secreted Signaling	NPVF - NPFFR1
NPVF_NPFFR2	NPVF_NPFFR2	NPVF	NPVF	NPFFR2					PMID: 29106375	Secreted Signaling	NPVF - NPFFR2
OSTN_NPR3	OSTN_NPR3	OSTN	OSTN	NPR3					PMID: 29326144	Secreted Signaling	OSTN - NPR3
PMCH_MERTK	PMCH_MERTK	PMCH	PMCH	MERTK					PMID: 30501104	Secreted Signaling	PMCH - MERTK
PROS1_AXL	PROS1_AXL	PROS	PROS1	AXL					PMID: 29531161	Secreted Signaling	PROS1 - AXL
PROS1_TYRO3	PROS1_TYRO3	PROS	PROS1	TYRO3					PMID: 30501104	Secreted Signaling	PROS1 - TYRO3
PSAP_GPR37L1	PSAP_GPR37L1	PSAP	PSAP	GPR37L1					PMID: 23690594	Secreted Signaling	PSAP - GPR37L1
PSAP_GPR37	PSAP_GPR37	PSAP	PSAP	GPR37					PMID: 23690594	Secreted Signaling	PSAP - GPR37
PTH_PTH1R	PTH_PTH1R	PTH	PTH	PTH1R					KEGG: hsa04080	Secreted Signaling	PTH - PTH1R
PTH_PTH2R	PTH_PTH2R	PTH	PTH	PTH2R					KEGG: hsa04080	Secreted Signaling	PTH - PTH2R
PTH2_PTH1R	PTH2_PTH1R	PTH	PTH2	PTH1R					KEGG: hsa04080	Secreted Signaling	PTH2 - PTH1R
PTH2_PTH2R	PTH2_PTH2R	PTH	PTH2	PTH2R					KEGG: hsa04080	Secreted Signaling	PTH2 - PTH2R
PTHLH_PTH1R	PTHLH_PTH1R	PTH	PTHLH	PTH1R					PMID: 29577935	Secreted Signaling	PTHLH - PTH1R
QRFP_QRFPR	QRFP_QRFPR	QRFP	QRFP	QRFPR					PMID: 25386115	Secreted Signaling	QRFP - QRFPR
RARRES2_GPR1	RARRES2_GPR1	CHEMERIN	RARRES2	GPR1					PMID: 24671882	Secreted Signaling	RARRES2 - GPR1
RARRES2_CMKLR1	RARRES2_CMKLR1	CHEMERIN	RARRES2	CMKLR1					PMID: 24671882	Secreted Signaling	RARRES2 - CMKLR1
RLN1_RXFP2	RLN1_RXFP2	RLN	RLN1	RXFP2					KEGG: hsa04080	Secreted Signaling	RLN1 - RXFP2
RLN1_RXFP1	RLN1_RXFP1	RLN	RLN1	RXFP1					KEGG: hsa04080	Secreted Signaling	RLN1 - RXFP1
RLN1_RXFP3	RLN1_RXFP3	RLN	RLN1	RXFP3					KEGG: hsa04080	Secreted Signaling	RLN1 - RXFP3
RLN1_RXFP4	RLN1_RXFP4	RLN	RLN1	RXFP4					KEGG: hsa04080	Secreted Signaling	RLN1 - RXFP4
RLN3_RXFP3	RLN3_RXFP3	RLN	RLN3	RXFP3					KEGG: hsa04080	Secreted Signaling	RLN3 - RXFP3
RLN3_RXFP1	RLN3_RXFP1	RLN	RLN3	RXFP1					KEGG: hsa04080	Secreted Signaling	RLN3 - RXFP1
RLN3_RXFP4	RLN3_RXFP4	RLN	RLN3	RXFP4					KEGG: hsa04080	Secreted Signaling	RLN3 - RXFP4
RLN3_RXFP2	RLN3_RXFP2	RLN	RLN3	RXFP2					KEGG: hsa04080	Secreted Signaling	RLN3 - RXFP2
SAA1_FPR2	SAA1_FPR2	SAA	SAA1	FPR2					PMID: 22610094	Secreted Signaling	SAA1 - FPR2
SCGB3A2_MARCO	SCGB3A2_MARCO	UGRP1	SCGB3A2	MARCO					PMID: 12847263	Secreted Signaling	SCGB3A2 - MARCO
SCT_SCTR	SCT_SCTR	SCT	SCT	SCTR					KEGG: hsa04080	Secreted Signaling	SCT - SCTR
SLURP1_CHRNB1	SLURP1_CHRNB1	SLURP	SLURP1	CHRNB1					KEGG: hsa04080	Secreted Signaling	SLURP1 - CHRNB1
SLURP1_CHRNB2	SLURP1_CHRNB2	SLURP	SLURP1	CHRNB2					KEGG: hsa04080	Secreted Signaling	SLURP1 - CHRNB2
SLURP1_CHRNB3	SLURP1_CHRNB3	SLURP	SLURP1	CHRNB3					KEGG: hsa04080	Secreted Signaling	SLURP1 - CHRNB3
SLURP1_CHRNB4	SLURP1_CHRNB4	SLURP	SLURP1	CHRNB4					KEGG: hsa04080	Secreted Signaling	SLURP1 - CHRNB4
SLURP1_CHRNA1	SLURP1_CHRNA1	SLURP	SLURP1	CHRNA1					KEGG: hsa04080	Secreted Signaling	SLURP1 - CHRNA1
SLURP1_CHRNA2	SLURP1_CHRNA2	SLURP	SLURP1	CHRNA2					KEGG: hsa04080	Secreted Signaling	SLURP1 - CHRNA2
SLURP1_CHRNA3	SLURP1_CHRNA3	SLURP	SLURP1	CHRNA3					KEGG: hsa04080	Secreted Signaling	SLURP1 - CHRNA3
SLURP1_CHRNA4	SLURP1_CHRNA4	SLURP	SLURP1	CHRNA4					KEGG: hsa04080	Secreted Signaling	SLURP1 - CHRNA4
SLURP1_CHRNA5	SLURP1_CHRNA5	SLURP	SLURP1	CHRNA5					KEGG: hsa04080	Secreted Signaling	SLURP1 - CHRNA5
SLURP1_CHRNA6	SLURP1_CHRNA6	SLURP	SLURP1	CHRNA6					KEGG: hsa04080	Secreted Signaling	SLURP1 - CHRNA6
SLURP1_CHRNA9	SLURP1_CHRNA9	SLURP	SLURP1	CHRNA9					KEGG: hsa04080	Secreted Signaling	SLURP1 - CHRNA9
SLURP1_CHRNA10	SLURP1_CHRNA10	SLURP	SLURP1	CHRNA10					KEGG: hsa04080	Secreted Signaling	SLURP1 - CHRNA10
SLURP1_CHRND	SLURP1_CHRND	SLURP	SLURP1	CHRND					KEGG: hsa04080	Secreted Signaling	SLURP1 - CHRND
SLURP1_CHRNE	SLURP1_CHRNE	SLURP	SLURP1	CHRNE					KEGG: hsa04080	Secreted Signaling	SLURP1 - CHRNE
SLURP1_CHRNG	SLURP1_CHRNG	SLURP	SLURP1	CHRNG					KEGG: hsa04080	Secreted Signaling	SLURP1 - CHRNG
SLURP1_CHRNA7	SLURP1_CHRNA7	SLURP	SLURP1	CHRNA7					KEGG: hsa04080; PMID: 29545933;	Secreted Signaling	SLURP1 - CHRNA7
SLURP2_CHRNB1	SLURP2_CHRNB1	SLURP	SLURP2	CHRNB1					KEGG: hsa04080	Secreted Signaling	SLURP2 - CHRNB1
SLURP2_CHRNB2	SLURP2_CHRNB2	SLURP	SLURP2	CHRNB2					KEGG: hsa04080	Secreted Signaling	SLURP2 - CHRNB2
SLURP2_CHRNB3	SLURP2_CHRNB3	SLURP	SLURP2	CHRNB3					KEGG: hsa04080	Secreted Signaling	SLURP2 - CHRNB3
SLURP2_CHRNB4	SLURP2_CHRNB4	SLURP	SLURP2	CHRNB4					KEGG: hsa04080	Secreted Signaling	SLURP2 - CHRNB4
SLURP2_CHRNA1	SLURP2_CHRNA1	SLURP	SLURP2	CHRNA1					KEGG: hsa04080	Secreted Signaling	SLURP2 - CHRNA1
SLURP2_CHRNA2	SLURP2_CHRNA2	SLURP	SLURP2	CHRNA2					KEGG: hsa04080	Secreted Signaling	SLURP2 - CHRNA2
SLURP2_CHRNA3	SLURP2_CHRNA3	SLURP	SLURP2	CHRNA3					KEGG: hsa04080	Secreted Signaling	SLURP2 - CHRNA3
SLURP2_CHRNA4	SLURP2_CHRNA4	SLURP	SLURP2	CHRNA4					KEGG: hsa04080	Secreted Signaling	SLURP2 - CHRNA4
SLURP2_CHRNA5	SLURP2_CHRNA5	SLURP	SLURP2	CHRNA5					KEGG: hsa04080	Secreted Signaling	SLURP2 - CHRNA5
SLURP2_CHRNA6	SLURP2_CHRNA6	SLURP	SLURP2	CHRNA6					KEGG: hsa04080	Secreted Signaling	SLURP2 - CHRNA6
SLURP2_CHRNA7	SLURP2_CHRNA7	SLURP	SLURP2	CHRNA7					KEGG: hsa04080	Secreted Signaling	SLURP2 - CHRNA7
SLURP2_CHRNA9	SLURP2_CHRNA9	SLURP	SLURP2	CHRNA9					KEGG: hsa04080	Secreted Signaling	SLURP2 - CHRNA9
SLURP2_CHRNA10	SLURP2_CHRNA10	SLURP	SLURP2	CHRNA10					KEGG: hsa04080	Secreted Signaling	SLURP2 - CHRNA10
SLURP2_CHRND	SLURP2_CHRND	SLURP	SLURP2	CHRND					KEGG: hsa04080	Secreted Signaling	SLURP2 - CHRND
SLURP2_CHRNE	SLURP2_CHRNE	SLURP	SLURP2	CHRNE					KEGG: hsa04080	Secreted Signaling	SLURP2 - CHRNE
SLURP2_CHRNG	SLURP2_CHRNG	SLURP	SLURP2	CHRNG					KEGG: hsa04080	Secreted Signaling	SLURP2 - CHRNG
BTLA_TNFRSF14	BTLA_TNFRSF14	BTLA	BTLA	TNFRSF14					PMID: 21941365	Secreted Signaling	BTLA - TNFRSF14
TRH_TRHR	TRH_TRHR	TRH	TRH	TRHR					KEGG: hsa04080	Secreted Signaling	TRH - TRHR
UCN_CRHR1	UCN_CRHR1	UCN	UCN	CRHR1					KEGG: hsa04080	Secreted Signaling	UCN - CRHR1
UCN_CRHR2	UCN_CRHR2	UCN	UCN	CRHR2					KEGG: hsa04080	Secreted Signaling	UCN - CRHR2
UCN2_CRHR1	UCN2_CRHR1	UCN	UCN2	CRHR1					KEGG: hsa04080	Secreted Signaling	UCN2 - CRHR1
UCN2_CRHR2	UCN2_CRHR2	UCN	UCN2	CRHR2					KEGG: hsa04080	Secreted Signaling	UCN2 - CRHR2
UCN3_CRHR1	UCN3_CRHR1	UCN	UCN3	CRHR1					KEGG: hsa04080	Secreted Signaling	UCN3 - CRHR1
UCN3_CRHR2	UCN3_CRHR2	UCN	UCN3	CRHR2					KEGG: hsa04080	Secreted Signaling	UCN3 - CRHR2
UTS2B_UTS2R	UTS2B_UTS2R	UROTENSIN	UTS2B	UTS2R					PMID: 31556942	Secreted Signaling	UTS2B - UTS2R
UTS2B_SSTR5	UTS2B_SSTR5	UROTENSIN	UTS2B	SSTR5					PMID: 31556942	Secreted Signaling	UTS2B - SSTR5
BAG6_NCR3-PS	BAG6_NCR3-PS	BAG	BAG6	NCR3					PMID: 30021652	Secreted Signaling	BAG6 - NCR3-PS
LGALS9_HAVCR2	LGALS9_HAVCR2	GALECTIN	LGALS9	HAVCR2					PMID: 27192565	Secreted Signaling	LGALS9 - HAVCR2
LGALS9_CD44	LGALS9_CD44	GALECTIN	LGALS9	CD44					PMID: 25065622	Secreted Signaling	LGALS9 - CD44
COL1A1_ITGA1_ITGB1	COL1A1_ITGA1_ITGB1	COLLAGEN	COL1A1	ITGA1_ITGB1					KEGG: hsa04512	ECM-Receptor	COL1A1 - (ITGA1+ITGB1)
COL1A2_ITGA1_ITGB1	COL1A2_ITGA1_ITGB1	COLLAGEN	COL1A2	ITGA1_ITGB1					KEGG: hsa04512	ECM-Receptor	COL1A2 - (ITGA1+ITGB1)
COL2A1_ITGA1_ITGB1	COL2A1_ITGA1_ITGB1	COLLAGEN	COL2A1	ITGA1_ITGB1					KEGG: hsa04512	ECM-Receptor	COL2A1 - (ITGA1+ITGB1)
COL4A1_ITGA1_ITGB1	COL4A1_ITGA1_ITGB1	COLLAGEN	COL4A1	ITGA1_ITGB1					KEGG: hsa04512	ECM-Receptor	COL4A1 - (ITGA1+ITGB1)
COL4A2_ITGA1_ITGB1	COL4A2_ITGA1_ITGB1	COLLAGEN	COL4A2	ITGA1_ITGB1					KEGG: hsa04512	ECM-Receptor	COL4A2 - (ITGA1+ITGB1)
COL4A3_ITGA1_ITGB1	COL4A3_ITGA1_ITGB1	COLLAGEN	COL4A3	ITGA1_ITGB1					KEGG: hsa04512	ECM-Receptor	COL4A3 - (ITGA1+ITGB1)
COL4A4_ITGA1_ITGB1	COL4A4_ITGA1_ITGB1	COLLAGEN	COL4A4	ITGA1_ITGB1					KEGG: hsa04512	ECM-Receptor	COL4A4 - (ITGA1+ITGB1)
COL4A5_ITGA1_ITGB1	COL4A5_ITGA1_ITGB1	COLLAGEN	COL4A5	ITGA1_ITGB1					KEGG: hsa04512	ECM-Receptor	COL4A5 - (ITGA1+ITGB1)
COL4A6_ITGA1_ITGB1	COL4A6_ITGA1_ITGB1	COLLAGEN	COL4A6	ITGA1_ITGB1					KEGG: hsa04512	ECM-Receptor	COL4A6 - (ITGA1+ITGB1)
COL6A1_ITGA1_ITGB1	COL6A1_ITGA1_ITGB1	COLLAGEN	COL6A1	ITGA1_ITGB1					KEGG: hsa04512	ECM-Receptor	COL6A1 - (ITGA1+ITGB1)
COL6A2_ITGA1_ITGB1	COL6A2_ITGA1_ITGB1	COLLAGEN	COL6A2	ITGA1_ITGB1					KEGG: hsa04512	ECM-Receptor	COL6A2 - (ITGA1+ITGB1)
COL6A3_ITGA1_ITGB1	COL6A3_ITGA1_ITGB1	COLLAGEN	COL6A3	ITGA1_ITGB1					KEGG: hsa04512	ECM-Receptor	COL6A3 - (ITGA1+ITGB1)
COL6A5_ITGA1_ITGB1	COL6A5_ITGA1_ITGB1	COLLAGEN	COL6A5	ITGA1_ITGB1					KEGG: hsa04512	ECM-Receptor	COL6A5 - (ITGA1+ITGB1)
COL6A6_ITGA1_ITGB1	COL6A6_ITGA1_ITGB1	COLLAGEN	COL6A6	ITGA1_ITGB1					KEGG: hsa04512	ECM-Receptor	COL6A6 - (ITGA1+ITGB1)
COL9A1_ITGA1_ITGB1	COL9A1_ITGA1_ITGB1	COLLAGEN	COL9A1	ITGA1_ITGB1					KEGG: hsa04512	ECM-Receptor	COL9A1 - (ITGA1+ITGB1)
COL9A2_ITGA1_ITGB1	COL9A2_ITGA1_ITGB1	COLLAGEN	COL9A2	ITGA1_ITGB1					KEGG: hsa04512	ECM-Receptor	COL9A2 - (ITGA1+ITGB1)
COL9A3_ITGA1_ITGB1	COL9A3_ITGA1_ITGB1	COLLAGEN	COL9A3	ITGA1_ITGB1					KEGG: hsa04512	ECM-Receptor	COL9A3 - (ITGA1+ITGB1)
COL1A1_ITGA2_ITGB1	COL1A1_ITGA2_ITGB1	COLLAGEN	COL1A1	ITGA2_ITGB1					KEGG: hsa04512	ECM-Receptor	COL1A1 - (ITGA2+ITGB1)
COL1A2_ITGA2_ITGB1	COL1A2_ITGA2_ITGB1	COLLAGEN	COL1A2	ITGA2_ITGB1					KEGG: hsa04512	ECM-Receptor	COL1A2 - (ITGA2+ITGB1)
COL2A1_ITGA2_ITGB1	COL2A1_ITGA2_ITGB1	COLLAGEN	COL2A1	ITGA2_ITGB1					KEGG: hsa04512	ECM-Receptor	COL2A1 - (ITGA2+ITGB1)
COL4A1_ITGA2_ITGB1	COL4A1_ITGA2_ITGB1	COLLAGEN	COL4A1	ITGA2_ITGB1					KEGG: hsa04512	ECM-Receptor	COL4A1 - (ITGA2+ITGB1)
COL4A2_ITGA2_ITGB1	COL4A2_ITGA2_ITGB1	COLLAGEN	COL4A2	ITGA2_ITGB1					KEGG: hsa04512	ECM-Receptor	COL4A2 - (ITGA2+ITGB1)
COL4A3_ITGA2_ITGB1	COL4A3_ITGA2_ITGB1	COLLAGEN	COL4A3	ITGA2_ITGB1					KEGG: hsa04512	ECM-Receptor	COL4A3 - (ITGA2+ITGB1)
COL4A4_ITGA2_ITGB1	COL4A4_ITGA2_ITGB1	COLLAGEN	COL4A4	ITGA2_ITGB1					KEGG: hsa04512	ECM-Receptor	COL4A4 - (ITGA2+ITGB1)
COL4A5_ITGA2_ITGB1	COL4A5_ITGA2_ITGB1	COLLAGEN	COL4A5	ITGA2_ITGB1					KEGG: hsa04512	ECM-Receptor	COL4A5 - (ITGA2+ITGB1)
COL4A6_ITGA2_ITGB1	COL4A6_ITGA2_ITGB1	COLLAGEN	COL4A6	ITGA2_ITGB1					KEGG: hsa04512	ECM-Receptor	COL4A6 - (ITGA2+ITGB1)
COL6A1_ITGA2_ITGB1	COL6A1_ITGA2_ITGB1	COLLAGEN	COL6A1	ITGA2_ITGB1					KEGG: hsa04512	ECM-Receptor	COL6A1 - (ITGA2+ITGB1)
COL6A2_ITGA2_ITGB1	COL6A2_ITGA2_ITGB1	COLLAGEN	COL6A2	ITGA2_ITGB1					KEGG: hsa04512	ECM-Receptor	COL6A2 - (ITGA2+ITGB1)
COL6A3_ITGA2_ITGB1	COL6A3_ITGA2_ITGB1	COLLAGEN	COL6A3	ITGA2_ITGB1					KEGG: hsa04512	ECM-Receptor	COL6A3 - (ITGA2+ITGB1)
COL6A5_ITGA2_ITGB1	COL6A5_ITGA2_ITGB1	COLLAGEN	COL6A5	ITGA2_ITGB1					KEGG: hsa04512	ECM-Receptor	COL6A5 - (ITGA2+ITGB1)
COL6A6_ITGA2_ITGB1	COL6A6_ITGA2_ITGB1	COLLAGEN	COL6A6	ITGA2_ITGB1					KEGG: hsa04512	ECM-Receptor	COL6A6 - (ITGA2+ITGB1)
COL9A1_ITGA2_ITGB1	COL9A1_ITGA2_ITGB1	COLLAGEN	COL9A1	ITGA2_ITGB1					KEGG: hsa04512	ECM-Receptor	COL9A1 - (ITGA2+ITGB1)
COL9A2_ITGA2_ITGB1	COL9A2_ITGA2_ITGB1	COLLAGEN	COL9A2	ITGA2_ITGB1					KEGG: hsa04512	ECM-Receptor	COL9A2 - (ITGA2+ITGB1)
COL9A3_ITGA2_ITGB1	COL9A3_ITGA2_ITGB1	COLLAGEN	COL9A3	ITGA2_ITGB1					KEGG: hsa04512	ECM-Receptor	COL9A3 - (ITGA2+ITGB1)
FN1_ITGA3_ITGB1	FN1_ITGA3_ITGB1	FN1	FN1	ITGA3_ITGB1					KEGG: hsa04512	ECM-Receptor	FN1 - (ITGA3+ITGB1)
FN1_ITGA4_ITGB1	FN1_ITGA4_ITGB1	FN1	FN1	ITGA4_ITGB1					KEGG: hsa04512	ECM-Receptor	FN1 - (ITGA4+ITGB1)
FN1_ITGA5_ITGB1	FN1_ITGA5_ITGB1	FN1	FN1	ITGA5_ITGB1					KEGG: hsa04512	ECM-Receptor	FN1 - (ITGA5+ITGB1)
FN1_ITGA8_ITGB1	FN1_ITGA8_ITGB1	FN1	FN1	ITGA8_ITGB1					KEGG: hsa04512	ECM-Receptor	FN1 - (ITGA8+ITGB1)
LAMA1_ITGA1_ITGB1	LAMA1_ITGA1_ITGB1	LAMININ	LAMA1	ITGA1_ITGB1					KEGG: hsa04512	ECM-Receptor	LAMA1 - (ITGA1+ITGB1)
LAMA2_ITGA1_ITGB1	LAMA2_ITGA1_ITGB1	LAMININ	LAMA2	ITGA1_ITGB1					KEGG: hsa04512	ECM-Receptor	LAMA2 - (ITGA1+ITGB1)
LAMA3_ITGA1_ITGB1	LAMA3_ITGA1_ITGB1	LAMININ	LAMA3	ITGA1_ITGB1					KEGG: hsa04512	ECM-Receptor	LAMA3 - (ITGA1+ITGB1)
LAMA4_ITGA1_ITGB1	LAMA4_ITGA1_ITGB1	LAMININ	LAMA4	ITGA1_ITGB1					KEGG: hsa04512	ECM-Receptor	LAMA4 - (ITGA1+ITGB1)
LAMA5_ITGA1_ITGB1	LAMA5_ITGA1_ITGB1	LAMININ	LAMA5	ITGA1_ITGB1					KEGG: hsa04512	ECM-Receptor	LAMA5 - (ITGA1+ITGB1)
LAMB1_ITGA1_ITGB1	LAMB1_ITGA1_ITGB1	LAMININ	LAMB1	ITGA1_ITGB1					KEGG: hsa04512	ECM-Receptor	LAMB1 - (ITGA1+ITGB1)
LAMB2_ITGA1_ITGB1	LAMB2_ITGA1_ITGB1	LAMININ	LAMB2	ITGA1_ITGB1					KEGG: hsa04512	ECM-Receptor	LAMB2 - (ITGA1+ITGB1)
LAMB3_ITGA1_ITGB1	LAMB3_ITGA1_ITGB1	LAMININ	LAMB3	ITGA1_ITGB1					KEGG: hsa04512	ECM-Receptor	LAMB3 - (ITGA1+ITGB1)
LAMC1_ITGA1_ITGB1	LAMC1_ITGA1_ITGB1	LAMININ	LAMC1	ITGA1_ITGB1					KEGG: hsa04512	ECM-Receptor	LAMC1 - (ITGA1+ITGB1)
LAMC2_ITGA1_ITGB1	LAMC2_ITGA1_ITGB1	LAMININ	LAMC2	ITGA1_ITGB1					KEGG: hsa04512	ECM-Receptor	LAMC2 - (ITGA1+ITGB1)
LAMC3_ITGA1_ITGB1	LAMC3_ITGA1_ITGB1	LAMININ	LAMC3	ITGA1_ITGB1					KEGG: hsa04512	ECM-Receptor	LAMC3 - (ITGA1+ITGB1)
LAMA1_ITGA2_ITGB1	LAMA1_ITGA2_ITGB1	LAMININ	LAMA1	ITGA2_ITGB1					KEGG: hsa04512	ECM-Receptor	LAMA1 - (ITGA2+ITGB1)
LAMA2_ITGA2_ITGB1	LAMA2_ITGA2_ITGB1	LAMININ	LAMA2	ITGA2_ITGB1					KEGG: hsa04512	ECM-Receptor	LAMA2 - (ITGA2+ITGB1)
LAMA3_ITGA2_ITGB1	LAMA3_ITGA2_ITGB1	LAMININ	LAMA3	ITGA2_ITGB1					KEGG: hsa04512	ECM-Receptor	LAMA3 - (ITGA2+ITGB1)
LAMA4_ITGA2_ITGB1	LAMA4_ITGA2_ITGB1	LAMININ	LAMA4	ITGA2_ITGB1					KEGG: hsa04512	ECM-Receptor	LAMA4 - (ITGA2+ITGB1)
LAMA5_ITGA2_ITGB1	LAMA5_ITGA2_ITGB1	LAMININ	LAMA5	ITGA2_ITGB1					KEGG: hsa04512	ECM-Receptor	LAMA5 - (ITGA2+ITGB1)
LAMB1_ITGA2_ITGB1	LAMB1_ITGA2_ITGB1	LAMININ	LAMB1	ITGA2_ITGB1					KEGG: hsa04512	ECM-Receptor	LAMB1 - (ITGA2+ITGB1)
LAMB2_ITGA2_ITGB1	LAMB2_ITGA2_ITGB1	LAMININ	LAMB2	ITGA2_ITGB1					KEGG: hsa04512	ECM-Receptor	LAMB2 - (ITGA2+ITGB1)
LAMB3_ITGA2_ITGB1	LAMB3_ITGA2_ITGB1	LAMININ	LAMB3	ITGA2_ITGB1					KEGG: hsa04512	ECM-Receptor	LAMB3 - (ITGA2+ITGB1)
LAMC1_ITGA2_ITGB1	LAMC1_ITGA2_ITGB1	LAMININ	LAMC1	ITGA2_ITGB1					KEGG: hsa04512	ECM-Receptor	LAMC1 - (ITGA2+ITGB1)
LAMC2_ITGA2_ITGB1	LAMC2_ITGA2_ITGB1	LAMININ	LAMC2	ITGA2_ITGB1					KEGG: hsa04512	ECM-Receptor	LAMC2 - (ITGA2+ITGB1)
LAMC3_ITGA2_ITGB1	LAMC3_ITGA2_ITGB1	LAMININ	LAMC3	ITGA2_ITGB1					KEGG: hsa04512	ECM-Receptor	LAMC3 - (ITGA2+ITGB1)
CHAD_ITGA2_ITGB1	CHAD_ITGA2_ITGB1	CHAD	CHAD	ITGA2_ITGB1					KEGG: hsa04512	ECM-Receptor	CHAD - (ITGA2+ITGB1)
LAMA1_ITGA3_ITGB1	LAMA1_ITGA3_ITGB1	LAMININ	LAMA1	ITGA3_ITGB1					KEGG: hsa04512	ECM-Receptor	LAMA1 - (ITGA3+ITGB1)
LAMA2_ITGA3_ITGB1	LAMA2_ITGA3_ITGB1	LAMININ	LAMA2	ITGA3_ITGB1					KEGG: hsa04512	ECM-Receptor	LAMA2 - (ITGA3+ITGB1)
LAMA3_ITGA3_ITGB1	LAMA3_ITGA3_ITGB1	LAMININ	LAMA3	ITGA3_ITGB1					KEGG: hsa04512	ECM-Receptor	LAMA3 - (ITGA3+ITGB1)
LAMA4_ITGA3_ITGB1	LAMA4_ITGA3_ITGB1	LAMININ	LAMA4	ITGA3_ITGB1					KEGG: hsa04512	ECM-Receptor	LAMA4 - (ITGA3+ITGB1)
LAMA5_ITGA3_ITGB1	LAMA5_ITGA3_ITGB1	LAMININ	LAMA5	ITGA3_ITGB1					KEGG: hsa04512	ECM-Receptor	LAMA5 - (ITGA3+ITGB1)
LAMB1_ITGA3_ITGB1	LAMB1_ITGA3_ITGB1	LAMININ	LAMB1	ITGA3_ITGB1					KEGG: hsa04512	ECM-Receptor	LAMB1 - (ITGA3+ITGB1)
LAMB2_ITGA3_ITGB1	LAMB2_ITGA3_ITGB1	LAMININ	LAMB2	ITGA3_ITGB1					KEGG: hsa04512	ECM-Receptor	LAMB2 - (ITGA3+ITGB1)
LAMB3_ITGA3_ITGB1	LAMB3_ITGA3_ITGB1	LAMININ	LAMB3	ITGA3_ITGB1					KEGG: hsa04512	ECM-Receptor	LAMB3 - (ITGA3+ITGB1)
LAMC1_ITGA3_ITGB1	LAMC1_ITGA3_ITGB1	LAMININ	LAMC1	ITGA3_ITGB1					KEGG: hsa04512	ECM-Receptor	LAMC1 - (ITGA3+ITGB1)
LAMC2_ITGA3_ITGB1	LAMC2_ITGA3_ITGB1	LAMININ	LAMC2	ITGA3_ITGB1					KEGG: hsa04512	ECM-Receptor	LAMC2 - (ITGA3+ITGB1)
LAMC3_ITGA3_ITGB1	LAMC3_ITGA3_ITGB1	LAMININ	LAMC3	ITGA3_ITGB1					KEGG: hsa04512	ECM-Receptor	LAMC3 - (ITGA3+ITGB1)
RELN_ITGA3_ITGB1	RELN_ITGA3_ITGB1	RELN	RELN	ITGA3_ITGB1					KEGG: hsa04512	ECM-Receptor	RELN - (ITGA3+ITGB1)
THBS1_ITGA3_ITGB1	THBS1_ITGA3_ITGB1	THBS	THBS1	ITGA3_ITGB1					KEGG: hsa04512	ECM-Receptor	THBS1 - (ITGA3+ITGB1)
THBS2_ITGA3_ITGB1	THBS2_ITGA3_ITGB1	THBS	THBS2	ITGA3_ITGB1					KEGG: hsa04512	ECM-Receptor	THBS2 - (ITGA3+ITGB1)
THBS3_ITGA3_ITGB1	THBS3_ITGA3_ITGB1	THBS	THBS3	ITGA3_ITGB1					KEGG: hsa04512	ECM-Receptor	THBS3 - (ITGA3+ITGB1)
THBS4_ITGA3_ITGB1	THBS4_ITGA3_ITGB1	THBS	THBS4	ITGA3_ITGB1					KEGG: hsa04512	ECM-Receptor	THBS4 - (ITGA3+ITGB1)
COMP_ITGA3_ITGB1	COMP_ITGA3_ITGB1	THBS	COMP	ITGA3_ITGB1					KEGG: hsa04512	ECM-Receptor	COMP - (ITGA3+ITGB1)
COL1A1_ITGA3_ITGB1	COL1A1_ITGA3_ITGB1	COLLAGEN	COL1A1	ITGA3_ITGB1					KEGG: hsa04512	ECM-Receptor	COL1A1 - (ITGA3+ITGB1)
COL1A2_ITGA3_ITGB1	COL1A2_ITGA3_ITGB1	COLLAGEN	COL1A2	ITGA3_ITGB1					KEGG: hsa04512	ECM-Receptor	COL1A2 - (ITGA3+ITGB1)
COL2A1_ITGA3_ITGB1	COL2A1_ITGA3_ITGB1	COLLAGEN	COL2A1	ITGA3_ITGB1					KEGG: hsa04512	ECM-Receptor	COL2A1 - (ITGA3+ITGB1)
COL4A1_ITGA3_ITGB1	COL4A1_ITGA3_ITGB1	COLLAGEN	COL4A1	ITGA3_ITGB1					KEGG: hsa04512	ECM-Receptor	COL4A1 - (ITGA3+ITGB1)
COL4A2_ITGA3_ITGB1	COL4A2_ITGA3_ITGB1	COLLAGEN	COL4A2	ITGA3_ITGB1					KEGG: hsa04512	ECM-Receptor	COL4A2 - (ITGA3+ITGB1)
COL4A3_ITGA3_ITGB1	COL4A3_ITGA3_ITGB1	COLLAGEN	COL4A3	ITGA3_ITGB1					KEGG: hsa04512	ECM-Receptor	COL4A3 - (ITGA3+ITGB1)
COL4A4_ITGA3_ITGB1	COL4A4_ITGA3_ITGB1	COLLAGEN	COL4A4	ITGA3_ITGB1					KEGG: hsa04512	ECM-Receptor	COL4A4 - (ITGA3+ITGB1)
COL4A5_ITGA3_ITGB1	COL4A5_ITGA3_ITGB1	COLLAGEN	COL4A5	ITGA3_ITGB1					KEGG: hsa04512	ECM-Receptor	COL4A5 - (ITGA3+ITGB1)
COL4A6_ITGA3_ITGB1	COL4A6_ITGA3_ITGB1	COLLAGEN	COL4A6	ITGA3_ITGB1					KEGG: hsa04512	ECM-Receptor	COL4A6 - (ITGA3+ITGB1)
COL6A1_ITGA3_ITGB1	COL6A1_ITGA3_ITGB1	COLLAGEN	COL6A1	ITGA3_ITGB1					KEGG: hsa04512	ECM-Receptor	COL6A1 - (ITGA3+ITGB1)
COL6A2_ITGA3_ITGB1	COL6A2_ITGA3_ITGB1	COLLAGEN	COL6A2	ITGA3_ITGB1					KEGG: hsa04512	ECM-Receptor	COL6A2 - (ITGA3+ITGB1)
COL6A3_ITGA3_ITGB1	COL6A3_ITGA3_ITGB1	COLLAGEN	COL6A3	ITGA3_ITGB1					KEGG: hsa04512	ECM-Receptor	COL6A3 - (ITGA3+ITGB1)
COL6A5_ITGA3_ITGB1	COL6A5_ITGA3_ITGB1	COLLAGEN	COL6A5	ITGA3_ITGB1					KEGG: hsa04512	ECM-Receptor	COL6A5 - (ITGA3+ITGB1)
COL6A6_ITGA3_ITGB1	COL6A6_ITGA3_ITGB1	COLLAGEN	COL6A6	ITGA3_ITGB1					KEGG: hsa04512	ECM-Receptor	COL6A6 - (ITGA3+ITGB1)
COL9A1_ITGA3_ITGB1	COL9A1_ITGA3_ITGB1	COLLAGEN	COL9A1	ITGA3_ITGB1					KEGG: hsa04512	ECM-Receptor	COL9A1 - (ITGA3+ITGB1)
COL9A2_ITGA3_ITGB1	COL9A2_ITGA3_ITGB1	COLLAGEN	COL9A2	ITGA3_ITGB1					KEGG: hsa04512	ECM-Receptor	COL9A2 - (ITGA3+ITGB1)
COL9A3_ITGA3_ITGB1	COL9A3_ITGA3_ITGB1	COLLAGEN	COL9A3	ITGA3_ITGB1					KEGG: hsa04512	ECM-Receptor	COL9A3 - (ITGA3+ITGB1)
LAMA1_ITGA6_ITGB1	LAMA1_ITGA6_ITGB1	LAMININ	LAMA1	ITGA6_ITGB1					KEGG: hsa04512	ECM-Receptor	LAMA1 - (ITGA6+ITGB1)
LAMA2_ITGA6_ITGB1	LAMA2_ITGA6_ITGB1	LAMININ	LAMA2	ITGA6_ITGB1					KEGG: hsa04512	ECM-Receptor	LAMA2 - (ITGA6+ITGB1)
LAMA3_ITGA6_ITGB1	LAMA3_ITGA6_ITGB1	LAMININ	LAMA3	ITGA6_ITGB1					KEGG: hsa04512	ECM-Receptor	LAMA3 - (ITGA6+ITGB1)
LAMA4_ITGA6_ITGB1	LAMA4_ITGA6_ITGB1	LAMININ	LAMA4	ITGA6_ITGB1					KEGG: hsa04512	ECM-Receptor	LAMA4 - (ITGA6+ITGB1)
LAMA5_ITGA6_ITGB1	LAMA5_ITGA6_ITGB1	LAMININ	LAMA5	ITGA6_ITGB1					KEGG: hsa04512	ECM-Receptor	LAMA5 - (ITGA6+ITGB1)
LAMB1_ITGA6_ITGB1	LAMB1_ITGA6_ITGB1	LAMININ	LAMB1	ITGA6_ITGB1					KEGG: hsa04512	ECM-Receptor	LAMB1 - (ITGA6+ITGB1)
LAMB2_ITGA6_ITGB1	LAMB2_ITGA6_ITGB1	LAMININ	LAMB2	ITGA6_ITGB1					KEGG: hsa04512	ECM-Receptor	LAMB2 - (ITGA6+ITGB1)
LAMB3_ITGA6_ITGB1	LAMB3_ITGA6_ITGB1	LAMININ	LAMB3	ITGA6_ITGB1					KEGG: hsa04512	ECM-Receptor	LAMB3 - (ITGA6+ITGB1)
LAMC1_ITGA6_ITGB1	LAMC1_ITGA6_ITGB1	LAMININ	LAMC1	ITGA6_ITGB1					KEGG: hsa04512	ECM-Receptor	LAMC1 - (ITGA6+ITGB1)
LAMC2_ITGA6_ITGB1	LAMC2_ITGA6_ITGB1	LAMININ	LAMC2	ITGA6_ITGB1					KEGG: hsa04512	ECM-Receptor	LAMC2 - (ITGA6+ITGB1)
LAMC3_ITGA6_ITGB1	LAMC3_ITGA6_ITGB1	LAMININ	LAMC3	ITGA6_ITGB1					KEGG: hsa04512	ECM-Receptor	LAMC3 - (ITGA6+ITGB1)
LAMA1_ITGA7_ITGB1	LAMA1_ITGA7_ITGB1	LAMININ	LAMA1	ITGA7_ITGB1					KEGG: hsa04512	ECM-Receptor	LAMA1 - (ITGA7+ITGB1)
LAMA2_ITGA7_ITGB1	LAMA2_ITGA7_ITGB1	LAMININ	LAMA2	ITGA7_ITGB1					KEGG: hsa04512	ECM-Receptor	LAMA2 - (ITGA7+ITGB1)
LAMA3_ITGA7_ITGB1	LAMA3_ITGA7_ITGB1	LAMININ	LAMA3	ITGA7_ITGB1					KEGG: hsa04512	ECM-Receptor	LAMA3 - (ITGA7+ITGB1)
LAMA4_ITGA7_ITGB1	LAMA4_ITGA7_ITGB1	LAMININ	LAMA4	ITGA7_ITGB1					KEGG: hsa04512	ECM-Receptor	LAMA4 - (ITGA7+ITGB1)
LAMA5_ITGA7_ITGB1	LAMA5_ITGA7_ITGB1	LAMININ	LAMA5	ITGA7_ITGB1					KEGG: hsa04512	ECM-Receptor	LAMA5 - (ITGA7+ITGB1)
LAMB1_ITGA7_ITGB1	LAMB1_ITGA7_ITGB1	LAMININ	LAMB1	ITGA7_ITGB1					KEGG: hsa04512	ECM-Receptor	LAMB1 - (ITGA7+ITGB1)
LAMB2_ITGA7_ITGB1	LAMB2_ITGA7_ITGB1	LAMININ	LAMB2	ITGA7_ITGB1					KEGG: hsa04512	ECM-Receptor	LAMB2 - (ITGA7+ITGB1)
LAMB3_ITGA7_ITGB1	LAMB3_ITGA7_ITGB1	LAMININ	LAMB3	ITGA7_ITGB1					KEGG: hsa04512	ECM-Receptor	LAMB3 - (ITGA7+ITGB1)
LAMC1_ITGA7_ITGB1	LAMC1_ITGA7_ITGB1	LAMININ	LAMC1	ITGA7_ITGB1					KEGG: hsa04512	ECM-Receptor	LAMC1 - (ITGA7+ITGB1)
LAMC2_ITGA7_ITGB1	LAMC2_ITGA7_ITGB1	LAMININ	LAMC2	ITGA7_ITGB1					KEGG: hsa04512	ECM-Receptor	LAMC2 - (ITGA7+ITGB1)
LAMC3_ITGA7_ITGB1	LAMC3_ITGA7_ITGB1	LAMININ	LAMC3	ITGA7_ITGB1					KEGG: hsa04512	ECM-Receptor	LAMC3 - (ITGA7+ITGB1)
VTN_ITGA8_ITGB1	VTN_ITGA8_ITGB1	VTN	VTN	ITGA8_ITGB1					KEGG: hsa04512	ECM-Receptor	VTN - (ITGA8+ITGB1)
TNC_ITGA8_ITGB1	TNC_ITGA8_ITGB1	TENASCIN	TNC	ITGA8_ITGB1					KEGG: hsa04512	ECM-Receptor	TNC - (ITGA8+ITGB1)
TNR_ITGA8_ITGB1	TNR_ITGA8_ITGB1	TENASCIN	TNR	ITGA8_ITGB1					KEGG: hsa04512	ECM-Receptor	TNR - (ITGA8+ITGB1)
TNN_ITGA8_ITGB1	TNN_ITGA8_ITGB1	TENASCIN	TNN	ITGA8_ITGB1					KEGG: hsa04512	ECM-Receptor	TNN - (ITGA8+ITGB1)
TNXB_ITGA8_ITGB1	TNXB_ITGA8_ITGB1	TENASCIN	TNXB	ITGA8_ITGB1					KEGG: hsa04512	ECM-Receptor	TNXB - (ITGA8+ITGB1)
NPNT1_ITGA8_ITGB1	NPNT1_ITGA8_ITGB1	NPNT	Npnt complex 1	ITGA8_ITGB1					KEGG: hsa04512	ECM-Receptor	NPNT1 - (ITGA8+ITGB1)
NPNT2_ITGA8_ITGB1	NPNT2_ITGA8_ITGB1	NPNT	Npnt complex 2	ITGA8_ITGB1					KEGG: hsa04512	ECM-Receptor	NPNT2 - (ITGA8+ITGB1)
TNC_ITGA9_ITGB1	TNC_ITGA9_ITGB1	TENASCIN	TNC	ITGA9_ITGB1					KEGG: hsa04512	ECM-Receptor	TNC - (ITGA9+ITGB1)
TNR_ITGA9_ITGB1	TNR_ITGA9_ITGB1	TENASCIN	TNR	ITGA9_ITGB1					KEGG: hsa04512	ECM-Receptor	TNR - (ITGA9+ITGB1)
TNN_ITGA9_ITGB1	TNN_ITGA9_ITGB1	TENASCIN	TNN	ITGA9_ITGB1					KEGG: hsa04512	ECM-Receptor	TNN - (ITGA9+ITGB1)
TNXB_ITGA9_ITGB1	TNXB_ITGA9_ITGB1	TENASCIN	TNXB	ITGA9_ITGB1					KEGG: hsa04512	ECM-Receptor	TNXB - (ITGA9+ITGB1)
COL1A1_ITGA9_ITGB1	COL1A1_ITGA9_ITGB1	COLLAGEN	COL1A1	ITGA9_ITGB1					KEGG: hsa04512	ECM-Receptor	COL1A1 - (ITGA9+ITGB1)
COL1A2_ITGA9_ITGB1	COL1A2_ITGA9_ITGB1	COLLAGEN	COL1A2	ITGA9_ITGB1					KEGG: hsa04512	ECM-Receptor	COL1A2 - (ITGA9+ITGB1)
COL2A1_ITGA9_ITGB1	COL2A1_ITGA9_ITGB1	COLLAGEN	COL2A1	ITGA9_ITGB1					KEGG: hsa04512	ECM-Receptor	COL2A1 - (ITGA9+ITGB1)
COL4A1_ITGA9_ITGB1	COL4A1_ITGA9_ITGB1	COLLAGEN	COL4A1	ITGA9_ITGB1					KEGG: hsa04512	ECM-Receptor	COL4A1 - (ITGA9+ITGB1)
COL4A2_ITGA9_ITGB1	COL4A2_ITGA9_ITGB1	COLLAGEN	COL4A2	ITGA9_ITGB1					KEGG: hsa04512	ECM-Receptor	COL4A2 - (ITGA9+ITGB1)
COL4A3_ITGA9_ITGB1	COL4A3_ITGA9_ITGB1	COLLAGEN	COL4A3	ITGA9_ITGB1					KEGG: hsa04512	ECM-Receptor	COL4A3 - (ITGA9+ITGB1)
COL4A4_ITGA9_ITGB1	COL4A4_ITGA9_ITGB1	COLLAGEN	COL4A4	ITGA9_ITGB1					KEGG: hsa04512	ECM-Receptor	COL4A4 - (ITGA9+ITGB1)
COL4A5_ITGA9_ITGB1	COL4A5_ITGA9_ITGB1	COLLAGEN	COL4A5	ITGA9_ITGB1					KEGG: hsa04512	ECM-Receptor	COL4A5 - (ITGA9+ITGB1)
COL4A6_ITGA9_ITGB1	COL4A6_ITGA9_ITGB1	COLLAGEN	COL4A6	ITGA9_ITGB1					KEGG: hsa04512	ECM-Receptor	COL4A6 - (ITGA9+ITGB1)
COL6A1_ITGA9_ITGB1	COL6A1_ITGA9_ITGB1	COLLAGEN	COL6A1	ITGA9_ITGB1					KEGG: hsa04512	ECM-Receptor	COL6A1 - (ITGA9+ITGB1)
COL6A2_ITGA9_ITGB1	COL6A2_ITGA9_ITGB1	COLLAGEN	COL6A2	ITGA9_ITGB1					KEGG: hsa04512	ECM-Receptor	COL6A2 - (ITGA9+ITGB1)
COL6A3_ITGA9_ITGB1	COL6A3_ITGA9_ITGB1	COLLAGEN	COL6A3	ITGA9_ITGB1					KEGG: hsa04512	ECM-Receptor	COL6A3 - (ITGA9+ITGB1)
COL6A5_ITGA9_ITGB1	COL6A5_ITGA9_ITGB1	COLLAGEN	COL6A5	ITGA9_ITGB1					KEGG: hsa04512	ECM-Receptor	COL6A5 - (ITGA9+ITGB1)
COL6A6_ITGA9_ITGB1	COL6A6_ITGA9_ITGB1	COLLAGEN	COL6A6	ITGA9_ITGB1					KEGG: hsa04512	ECM-Receptor	COL6A6 - (ITGA9+ITGB1)
COL9A1_ITGA9_ITGB1	COL9A1_ITGA9_ITGB1	COLLAGEN	COL9A1	ITGA9_ITGB1					KEGG: hsa04512	ECM-Receptor	COL9A1 - (ITGA9+ITGB1)
COL9A2_ITGA9_ITGB1	COL9A2_ITGA9_ITGB1	COLLAGEN	COL9A2	ITGA9_ITGB1					KEGG: hsa04512	ECM-Receptor	COL9A2 - (ITGA9+ITGB1)
COL9A3_ITGA9_ITGB1	COL9A3_ITGA9_ITGB1	COLLAGEN	COL9A3	ITGA9_ITGB1					KEGG: hsa04512	ECM-Receptor	COL9A3 - (ITGA9+ITGB1)
LAMA1_ITGA9_ITGB1	LAMA1_ITGA9_ITGB1	LAMININ	LAMA1	ITGA9_ITGB1					KEGG: hsa04512	ECM-Receptor	LAMA1 - (ITGA9+ITGB1)
LAMA2_ITGA9_ITGB1	LAMA2_ITGA9_ITGB1	LAMININ	LAMA2	ITGA9_ITGB1					KEGG: hsa04512	ECM-Receptor	LAMA2 - (ITGA9+ITGB1)
LAMA3_ITGA9_ITGB1	LAMA3_ITGA9_ITGB1	LAMININ	LAMA3	ITGA9_ITGB1					KEGG: hsa04512	ECM-Receptor	LAMA3 - (ITGA9+ITGB1)
LAMA4_ITGA9_ITGB1	LAMA4_ITGA9_ITGB1	LAMININ	LAMA4	ITGA9_ITGB1					KEGG: hsa04512	ECM-Receptor	LAMA4 - (ITGA9+ITGB1)
LAMA5_ITGA9_ITGB1	LAMA5_ITGA9_ITGB1	LAMININ	LAMA5	ITGA9_ITGB1					KEGG: hsa04512	ECM-Receptor	LAMA5 - (ITGA9+ITGB1)
LAMB1_ITGA9_ITGB1	LAMB1_ITGA9_ITGB1	LAMININ	LAMB1	ITGA9_ITGB1					KEGG: hsa04512	ECM-Receptor	LAMB1 - (ITGA9+ITGB1)
LAMB2_ITGA9_ITGB1	LAMB2_ITGA9_ITGB1	LAMININ	LAMB2	ITGA9_ITGB1					KEGG: hsa04512	ECM-Receptor	LAMB2 - (ITGA9+ITGB1)
LAMB3_ITGA9_ITGB1	LAMB3_ITGA9_ITGB1	LAMININ	LAMB3	ITGA9_ITGB1					KEGG: hsa04512	ECM-Receptor	LAMB3 - (ITGA9+ITGB1)
LAMC1_ITGA9_ITGB1	LAMC1_ITGA9_ITGB1	LAMININ	LAMC1	ITGA9_ITGB1					KEGG: hsa04512	ECM-Receptor	LAMC1 - (ITGA9+ITGB1)
LAMC2_ITGA9_ITGB1	LAMC2_ITGA9_ITGB1	LAMININ	LAMC2	ITGA9_ITGB1					KEGG: hsa04512	ECM-Receptor	LAMC2 - (ITGA9+ITGB1)
LAMC3_ITGA9_ITGB1	LAMC3_ITGA9_ITGB1	LAMININ	LAMC3	ITGA9_ITGB1					KEGG: hsa04512	ECM-Receptor	LAMC3 - (ITGA9+ITGB1)
COL1A1_ITGA10_ITGB1	COL1A1_ITGA10_ITGB1	COLLAGEN	COL1A1	ITGA10_ITGB1					KEGG: hsa04512	ECM-Receptor	COL1A1 - (ITGA10+ITGB1)
COL1A2_ITGA10_ITGB1	COL1A2_ITGA10_ITGB1	COLLAGEN	COL1A2	ITGA10_ITGB1					KEGG: hsa04512	ECM-Receptor	COL1A2 - (ITGA10+ITGB1)
COL2A1_ITGA10_ITGB1	COL2A1_ITGA10_ITGB1	COLLAGEN	COL2A1	ITGA10_ITGB1					KEGG: hsa04512	ECM-Receptor	COL2A1 - (ITGA10+ITGB1)
COL4A1_ITGA10_ITGB1	COL4A1_ITGA10_ITGB1	COLLAGEN	COL4A1	ITGA10_ITGB1					KEGG: hsa04512	ECM-Receptor	COL4A1 - (ITGA10+ITGB1)
COL4A2_ITGA10_ITGB1	COL4A2_ITGA10_ITGB1	COLLAGEN	COL4A2	ITGA10_ITGB1					KEGG: hsa04512	ECM-Receptor	COL4A2 - (ITGA10+ITGB1)
COL4A3_ITGA10_ITGB1	COL4A3_ITGA10_ITGB1	COLLAGEN	COL4A3	ITGA10_ITGB1					KEGG: hsa04512	ECM-Receptor	COL4A3 - (ITGA10+ITGB1)
COL4A4_ITGA10_ITGB1	COL4A4_ITGA10_ITGB1	COLLAGEN	COL4A4	ITGA10_ITGB1					KEGG: hsa04512	ECM-Receptor	COL4A4 - (ITGA10+ITGB1)
COL4A5_ITGA10_ITGB1	COL4A5_ITGA10_ITGB1	COLLAGEN	COL4A5	ITGA10_ITGB1					KEGG: hsa04512	ECM-Receptor	COL4A5 - (ITGA10+ITGB1)
COL4A6_ITGA10_ITGB1	COL4A6_ITGA10_ITGB1	COLLAGEN	COL4A6	ITGA10_ITGB1					KEGG: hsa04512	ECM-Receptor	COL4A6 - (ITGA10+ITGB1)
COL6A1_ITGA10_ITGB1	COL6A1_ITGA10_ITGB1	COLLAGEN	COL6A1	ITGA10_ITGB1					KEGG: hsa04512	ECM-Receptor	COL6A1 - (ITGA10+ITGB1)
COL6A2_ITGA10_ITGB1	COL6A2_ITGA10_ITGB1	COLLAGEN	COL6A2	ITGA10_ITGB1					KEGG: hsa04512	ECM-Receptor	COL6A2 - (ITGA10+ITGB1)
COL6A3_ITGA10_ITGB1	COL6A3_ITGA10_ITGB1	COLLAGEN	COL6A3	ITGA10_ITGB1					KEGG: hsa04512	ECM-Receptor	COL6A3 - (ITGA10+ITGB1)
COL6A5_ITGA10_ITGB1	COL6A5_ITGA10_ITGB1	COLLAGEN	COL6A5	ITGA10_ITGB1					KEGG: hsa04512	ECM-Receptor	COL6A5 - (ITGA10+ITGB1)
COL6A6_ITGA10_ITGB1	COL6A6_ITGA10_ITGB1	COLLAGEN	COL6A6	ITGA10_ITGB1					KEGG: hsa04512	ECM-Receptor	COL6A6 - (ITGA10+ITGB1)
COL9A1_ITGA10_ITGB1	COL9A1_ITGA10_ITGB1	COLLAGEN	COL9A1	ITGA10_ITGB1					KEGG: hsa04512	ECM-Receptor	COL9A1 - (ITGA10+ITGB1)
COL9A2_ITGA10_ITGB1	COL9A2_ITGA10_ITGB1	COLLAGEN	COL9A2	ITGA10_ITGB1					KEGG: hsa04512	ECM-Receptor	COL9A2 - (ITGA10+ITGB1)
COL9A3_ITGA10_ITGB1	COL9A3_ITGA10_ITGB1	COLLAGEN	COL9A3	ITGA10_ITGB1					KEGG: hsa04512	ECM-Receptor	COL9A3 - (ITGA10+ITGB1)
COL1A1_ITGA11_ITGB1	COL1A1_ITGA11_ITGB1	COLLAGEN	COL1A1	ITGA11_ITGB1					KEGG: hsa04512	ECM-Receptor	COL1A1 - (ITGA11+ITGB1)
COL1A2_ITGA11_ITGB1	COL1A2_ITGA11_ITGB1	COLLAGEN	COL1A2	ITGA11_ITGB1					KEGG: hsa04512	ECM-Receptor	COL1A2 - (ITGA11+ITGB1)
COL2A1_ITGA11_ITGB1	COL2A1_ITGA11_ITGB1	COLLAGEN	COL2A1	ITGA11_ITGB1					KEGG: hsa04512	ECM-Receptor	COL2A1 - (ITGA11+ITGB1)
COL4A1_ITGA11_ITGB1	COL4A1_ITGA11_ITGB1	COLLAGEN	COL4A1	ITGA11_ITGB1					KEGG: hsa04512	ECM-Receptor	COL4A1 - (ITGA11+ITGB1)
COL4A2_ITGA11_ITGB1	COL4A2_ITGA11_ITGB1	COLLAGEN	COL4A2	ITGA11_ITGB1					KEGG: hsa04512	ECM-Receptor	COL4A2 - (ITGA11+ITGB1)
COL4A3_ITGA11_ITGB1	COL4A3_ITGA11_ITGB1	COLLAGEN	COL4A3	ITGA11_ITGB1					KEGG: hsa04512	ECM-Receptor	COL4A3 - (ITGA11+ITGB1)
COL4A4_ITGA11_ITGB1	COL4A4_ITGA11_ITGB1	COLLAGEN	COL4A4	ITGA11_ITGB1					KEGG: hsa04512	ECM-Receptor	COL4A4 - (ITGA11+ITGB1)
COL4A5_ITGA11_ITGB1	COL4A5_ITGA11_ITGB1	COLLAGEN	COL4A5	ITGA11_ITGB1					KEGG: hsa04512	ECM-Receptor	COL4A5 - (ITGA11+ITGB1)
COL4A6_ITGA11_ITGB1	COL4A6_ITGA11_ITGB1	COLLAGEN	COL4A6	ITGA11_ITGB1					KEGG: hsa04512	ECM-Receptor	COL4A6 - (ITGA11+ITGB1)
COL6A1_ITGA11_ITGB1	COL6A1_ITGA11_ITGB1	COLLAGEN	COL6A1	ITGA11_ITGB1					KEGG: hsa04512	ECM-Receptor	COL6A1 - (ITGA11+ITGB1)
COL6A2_ITGA11_ITGB1	COL6A2_ITGA11_ITGB1	COLLAGEN	COL6A2	ITGA11_ITGB1					KEGG: hsa04512	ECM-Receptor	COL6A2 - (ITGA11+ITGB1)
COL6A3_ITGA11_ITGB1	COL6A3_ITGA11_ITGB1	COLLAGEN	COL6A3	ITGA11_ITGB1					KEGG: hsa04512	ECM-Receptor	COL6A3 - (ITGA11+ITGB1)
COL6A5_ITGA11_ITGB1	COL6A5_ITGA11_ITGB1	COLLAGEN	COL6A5	ITGA11_ITGB1					KEGG: hsa04512	ECM-Receptor	COL6A5 - (ITGA11+ITGB1)
COL6A6_ITGA11_ITGB1	COL6A6_ITGA11_ITGB1	COLLAGEN	COL6A6	ITGA11_ITGB1					KEGG: hsa04512	ECM-Receptor	COL6A6 - (ITGA11+ITGB1)
COL9A1_ITGA11_ITGB1	COL9A1_ITGA11_ITGB1	COLLAGEN	COL9A1	ITGA11_ITGB1					KEGG: hsa04512	ECM-Receptor	COL9A1 - (ITGA11+ITGB1)
COL9A2_ITGA11_ITGB1	COL9A2_ITGA11_ITGB1	COLLAGEN	COL9A2	ITGA11_ITGB1					KEGG: hsa04512	ECM-Receptor	COL9A2 - (ITGA11+ITGB1)
COL9A3_ITGA11_ITGB1	COL9A3_ITGA11_ITGB1	COLLAGEN	COL9A3	ITGA11_ITGB1					KEGG: hsa04512	ECM-Receptor	COL9A3 - (ITGA11+ITGB1)
FN1_ITGAV_ITGB1	FN1_ITGAV_ITGB1	FN1	FN1	ITGAV_ITGB1					KEGG: hsa04512	ECM-Receptor	FN1 - (ITGAV+ITGB1)
VTN_ITGAV_ITGB1	VTN_ITGAV_ITGB1	VTN	VTN	ITGAV_ITGB1					KEGG: hsa04512	ECM-Receptor	VTN - (ITGAV+ITGB1)
DSPP_ITGAV_ITGB1	DSPP_ITGAV_ITGB1	DSPP	DSPP	ITGAV_ITGB1					KEGG: hsa04512	ECM-Receptor	DSPP - (ITGAV+ITGB1)
FN1_ITGA4_ITGB7	FN1_ITGA4_ITGB7	FN1	FN1	ITGA4_ITGB7					KEGG: hsa04512	ECM-Receptor	FN1 - (ITGA4+ITGB7)
FN1_ITGAV_ITGB3	FN1_ITGAV_ITGB3	FN1	FN1	ITGAV_ITGB3					KEGG: hsa04512	ECM-Receptor	FN1 - (ITGAV+ITGB3)
VTN_ITGAV_ITGB3	VTN_ITGAV_ITGB3	VTN	VTN	ITGAV_ITGB3					KEGG: hsa04512	ECM-Receptor	VTN - (ITGAV+ITGB3)
VWF_ITGAV_ITGB3	VWF_ITGAV_ITGB3	VWF	VWF	ITGAV_ITGB3					KEGG: hsa04512	ECM-Receptor	VWF - (ITGAV+ITGB3)
TNC_ITGAV_ITGB3	TNC_ITGAV_ITGB3	TENASCIN	TNC	ITGAV_ITGB3					KEGG: hsa04512	ECM-Receptor	TNC - (ITGAV+ITGB3)
TNR_ITGAV_ITGB3	TNR_ITGAV_ITGB3	TENASCIN	TNR	ITGAV_ITGB3					KEGG: hsa04512	ECM-Receptor	TNR - (ITGAV+ITGB3)
TNN_ITGAV_ITGB3	TNN_ITGAV_ITGB3	TENASCIN	TNN	ITGAV_ITGB3					KEGG: hsa04512	ECM-Receptor	TNN - (ITGAV+ITGB3)
TNXB_ITGAV_ITGB3	TNXB_ITGAV_ITGB3	TENASCIN	TNXB	ITGAV_ITGB3					KEGG: hsa04512	ECM-Receptor	TNXB - (ITGAV+ITGB3)
IBSP_ITGAV_ITGB3	IBSP_ITGAV_ITGB3	BSP	IBSP	ITGAV_ITGB3					KEGG: hsa04512	ECM-Receptor	IBSP - (ITGAV+ITGB3)
THBS1_ITGAV_ITGB3	THBS1_ITGAV_ITGB3	THBS	THBS1	ITGAV_ITGB3					KEGG: hsa04512	ECM-Receptor	THBS1 - (ITGAV+ITGB3)
THBS2_ITGAV_ITGB3	THBS2_ITGAV_ITGB3	THBS	THBS2	ITGAV_ITGB3					KEGG: hsa04512	ECM-Receptor	THBS2 - (ITGAV+ITGB3)
THBS3_ITGAV_ITGB3	THBS3_ITGAV_ITGB3	THBS	THBS3	ITGAV_ITGB3					KEGG: hsa04512	ECM-Receptor	THBS3 - (ITGAV+ITGB3)
THBS4_ITGAV_ITGB3	THBS4_ITGAV_ITGB3	THBS	THBS4	ITGAV_ITGB3					KEGG: hsa04512	ECM-Receptor	THBS4 - (ITGAV+ITGB3)
COMP_ITGAV_ITGB3	COMP_ITGAV_ITGB3	THBS	COMP	ITGAV_ITGB3					KEGG: hsa04512	ECM-Receptor	COMP - (ITGAV+ITGB3)
DMP1_ITGAV_ITGB3	DMP1_ITGAV_ITGB3	DMP1	DMP1	ITGAV_ITGB3					KEGG: hsa04512	ECM-Receptor	DMP1 - (ITGAV+ITGB3)
FN1_ITGA2B_ITGB3	FN1_ITGA2B_ITGB3	FN1	FN1	ITGA2B_ITGB3					KEGG: hsa04512	ECM-Receptor	FN1 - (ITGA2B+ITGB3)
VTN_ITGA2B_ITGB3	VTN_ITGA2B_ITGB3	VTN	VTN	ITGA2B_ITGB3					KEGG: hsa04512	ECM-Receptor	VTN - (ITGA2B+ITGB3)
VWF_ITGA2B_ITGB3	VWF_ITGA2B_ITGB3	VWF	VWF	ITGA2B_ITGB3					KEGG: hsa04512	ECM-Receptor	VWF - (ITGA2B+ITGB3)
TNC_ITGA2B_ITGB3	TNC_ITGA2B_ITGB3	TENASCIN	TNC	ITGA2B_ITGB3					KEGG: hsa04512	ECM-Receptor	TNC - (ITGA2B+ITGB3)
TNR_ITGA2B_ITGB3	TNR_ITGA2B_ITGB3	TENASCIN	TNR	ITGA2B_ITGB3					KEGG: hsa04512	ECM-Receptor	TNR - (ITGA2B+ITGB3)
TNN_ITGA2B_ITGB3	TNN_ITGA2B_ITGB3	TENASCIN	TNN	ITGA2B_ITGB3					KEGG: hsa04512	ECM-Receptor	TNN - (ITGA2B+ITGB3)
TNXB_ITGA2B_ITGB3	TNXB_ITGA2B_ITGB3	TENASCIN	TNXB	ITGA2B_ITGB3					KEGG: hsa04512	ECM-Receptor	TNXB - (ITGA2B+ITGB3)
VTN_ITGAV_ITGB5	VTN_ITGAV_ITGB5	VTN	VTN	ITGAV_ITGB5					KEGG: hsa04512	ECM-Receptor	VTN - (ITGAV+ITGB5)
IBSP_ITGAV_ITGB5	IBSP_ITGAV_ITGB5	BSP	IBSP	ITGAV_ITGB5					KEGG: hsa04512	ECM-Receptor	IBSP - (ITGAV+ITGB5)
TNC_ITGAV_ITGB6	TNC_ITGAV_ITGB6	TENASCIN	TNC	ITGAV_ITGB6					KEGG: hsa04512	ECM-Receptor	TNC - (ITGAV+ITGB6)
TNR_ITGAV_ITGB6	TNR_ITGAV_ITGB6	TENASCIN	TNR	ITGAV_ITGB6					KEGG: hsa04512	ECM-Receptor	TNR - (ITGAV+ITGB6)
TNN_ITGAV_ITGB6	TNN_ITGAV_ITGB6	TENASCIN	TNN	ITGAV_ITGB6					KEGG: hsa04512	ECM-Receptor	TNN - (ITGAV+ITGB6)
TNXB_ITGAV_ITGB6	TNXB_ITGAV_ITGB6	TENASCIN	TNXB	ITGAV_ITGB6					KEGG: hsa04512	ECM-Receptor	TNXB - (ITGAV+ITGB6)
FN1_ITGAV_ITGB6	FN1_ITGAV_ITGB6	FN1	FN1	ITGAV_ITGB6					KEGG: hsa04512	ECM-Receptor	FN1 - (ITGAV+ITGB6)
DSPP_ITGAV_ITGB6	DSPP_ITGAV_ITGB6	DSPP	DSPP	ITGAV_ITGB6					KEGG: hsa04512	ECM-Receptor	DSPP - (ITGAV+ITGB6)
VTN_ITGAV_ITGB8	VTN_ITGAV_ITGB8	VTN	VTN	ITGAV_ITGB8					KEGG: hsa04512	ECM-Receptor	VTN - (ITGAV+ITGB8)
FN1_ITGAV_ITGB8	FN1_ITGAV_ITGB8	FN1	FN1	ITGAV_ITGB8					KEGG: hsa04512	ECM-Receptor	FN1 - (ITGAV+ITGB8)
LAMA1_ITGAV_ITGB8	LAMA1_ITGAV_ITGB8	LAMININ	LAMA1	ITGAV_ITGB8					KEGG: hsa04512	ECM-Receptor	LAMA1 - (ITGAV+ITGB8)
LAMA2_ITGAV_ITGB8	LAMA2_ITGAV_ITGB8	LAMININ	LAMA2	ITGAV_ITGB8					KEGG: hsa04512	ECM-Receptor	LAMA2 - (ITGAV+ITGB8)
LAMA3_ITGAV_ITGB8	LAMA3_ITGAV_ITGB8	LAMININ	LAMA3	ITGAV_ITGB8					KEGG: hsa04512	ECM-Receptor	LAMA3 - (ITGAV+ITGB8)
LAMA4_ITGAV_ITGB8	LAMA4_ITGAV_ITGB8	LAMININ	LAMA4	ITGAV_ITGB8					KEGG: hsa04512	ECM-Receptor	LAMA4 - (ITGAV+ITGB8)
LAMA5_ITGAV_ITGB8	LAMA5_ITGAV_ITGB8	LAMININ	LAMA5	ITGAV_ITGB8					KEGG: hsa04512	ECM-Receptor	LAMA5 - (ITGAV+ITGB8)
LAMB1_ITGAV_ITGB8	LAMB1_ITGAV_ITGB8	LAMININ	LAMB1	ITGAV_ITGB8					KEGG: hsa04512	ECM-Receptor	LAMB1 - (ITGAV+ITGB8)
LAMB2_ITGAV_ITGB8	LAMB2_ITGAV_ITGB8	LAMININ	LAMB2	ITGAV_ITGB8					KEGG: hsa04512	ECM-Receptor	LAMB2 - (ITGAV+ITGB8)
LAMB3_ITGAV_ITGB8	LAMB3_ITGAV_ITGB8	LAMININ	LAMB3	ITGAV_ITGB8					KEGG: hsa04512	ECM-Receptor	LAMB3 - (ITGAV+ITGB8)
LAMC1_ITGAV_ITGB8	LAMC1_ITGAV_ITGB8	LAMININ	LAMC1	ITGAV_ITGB8					KEGG: hsa04512	ECM-Receptor	LAMC1 - (ITGAV+ITGB8)
LAMC2_ITGAV_ITGB8	LAMC2_ITGAV_ITGB8	LAMININ	LAMC2	ITGAV_ITGB8					KEGG: hsa04512	ECM-Receptor	LAMC2 - (ITGAV+ITGB8)
LAMC3_ITGAV_ITGB8	LAMC3_ITGAV_ITGB8	LAMININ	LAMC3	ITGAV_ITGB8					KEGG: hsa04512	ECM-Receptor	LAMC3 - (ITGAV+ITGB8)
COL1A1_ITGAV_ITGB8	COL1A1_ITGAV_ITGB8	COLLAGEN	COL1A1	ITGAV_ITGB8					KEGG: hsa04512	ECM-Receptor	COL1A1 - (ITGAV+ITGB8)
COL1A2_ITGAV_ITGB8	COL1A2_ITGAV_ITGB8	COLLAGEN	COL1A2	ITGAV_ITGB8					KEGG: hsa04512	ECM-Receptor	COL1A2 - (ITGAV+ITGB8)
COL2A1_ITGAV_ITGB8	COL2A1_ITGAV_ITGB8	COLLAGEN	COL2A1	ITGAV_ITGB8					KEGG: hsa04512	ECM-Receptor	COL2A1 - (ITGAV+ITGB8)
COL4A1_ITGAV_ITGB8	COL4A1_ITGAV_ITGB8	COLLAGEN	COL4A1	ITGAV_ITGB8					KEGG: hsa04512	ECM-Receptor	COL4A1 - (ITGAV+ITGB8)
COL4A2_ITGAV_ITGB8	COL4A2_ITGAV_ITGB8	COLLAGEN	COL4A2	ITGAV_ITGB8					KEGG: hsa04512	ECM-Receptor	COL4A2 - (ITGAV+ITGB8)
COL4A3_ITGAV_ITGB8	COL4A3_ITGAV_ITGB8	COLLAGEN	COL4A3	ITGAV_ITGB8					KEGG: hsa04512	ECM-Receptor	COL4A3 - (ITGAV+ITGB8)
COL4A4_ITGAV_ITGB8	COL4A4_ITGAV_ITGB8	COLLAGEN	COL4A4	ITGAV_ITGB8					KEGG: hsa04512	ECM-Receptor	COL4A4 - (ITGAV+ITGB8)
COL4A5_ITGAV_ITGB8	COL4A5_ITGAV_ITGB8	COLLAGEN	COL4A5	ITGAV_ITGB8					KEGG: hsa04512	ECM-Receptor	COL4A5 - (ITGAV+ITGB8)
COL4A6_ITGAV_ITGB8	COL4A6_ITGAV_ITGB8	COLLAGEN	COL4A6	ITGAV_ITGB8					KEGG: hsa04512	ECM-Receptor	COL4A6 - (ITGAV+ITGB8)
COL6A1_ITGAV_ITGB8	COL6A1_ITGAV_ITGB8	COLLAGEN	COL6A1	ITGAV_ITGB8					KEGG: hsa04512	ECM-Receptor	COL6A1 - (ITGAV+ITGB8)
COL6A2_ITGAV_ITGB8	COL6A2_ITGAV_ITGB8	COLLAGEN	COL6A2	ITGAV_ITGB8					KEGG: hsa04512	ECM-Receptor	COL6A2 - (ITGAV+ITGB8)
COL6A3_ITGAV_ITGB8	COL6A3_ITGAV_ITGB8	COLLAGEN	COL6A3	ITGAV_ITGB8					KEGG: hsa04512	ECM-Receptor	COL6A3 - (ITGAV+ITGB8)
COL6A5_ITGAV_ITGB8	COL6A5_ITGAV_ITGB8	COLLAGEN	COL6A5	ITGAV_ITGB8					KEGG: hsa04512	ECM-Receptor	COL6A5 - (ITGAV+ITGB8)
COL6A6_ITGAV_ITGB8	COL6A6_ITGAV_ITGB8	COLLAGEN	COL6A6	ITGAV_ITGB8					KEGG: hsa04512	ECM-Receptor	COL6A6 - (ITGAV+ITGB8)
COL9A1_ITGAV_ITGB8	COL9A1_ITGAV_ITGB8	COLLAGEN	COL9A1	ITGAV_ITGB8					KEGG: hsa04512	ECM-Receptor	COL9A1 - (ITGAV+ITGB8)
COL9A2_ITGAV_ITGB8	COL9A2_ITGAV_ITGB8	COLLAGEN	COL9A2	ITGAV_ITGB8					KEGG: hsa04512	ECM-Receptor	COL9A2 - (ITGAV+ITGB8)
COL9A3_ITGAV_ITGB8	COL9A3_ITGAV_ITGB8	COLLAGEN	COL9A3	ITGAV_ITGB8					KEGG: hsa04512	ECM-Receptor	COL9A3 - (ITGAV+ITGB8)
LAMA1_ITGA6_ITGB4	LAMA1_ITGA6_ITGB4	LAMININ	LAMA1	ITGA6_ITGB4					KEGG: hsa04512	ECM-Receptor	LAMA1 - (ITGA6+ITGB4)
LAMA2_ITGA6_ITGB4	LAMA2_ITGA6_ITGB4	LAMININ	LAMA2	ITGA6_ITGB4					KEGG: hsa04512	ECM-Receptor	LAMA2 - (ITGA6+ITGB4)
LAMA3_ITGA6_ITGB4	LAMA3_ITGA6_ITGB4	LAMININ	LAMA3	ITGA6_ITGB4					KEGG: hsa04512	ECM-Receptor	LAMA3 - (ITGA6+ITGB4)
LAMA4_ITGA6_ITGB4	LAMA4_ITGA6_ITGB4	LAMININ	LAMA4	ITGA6_ITGB4					KEGG: hsa04512	ECM-Receptor	LAMA4 - (ITGA6+ITGB4)
LAMA5_ITGA6_ITGB4	LAMA5_ITGA6_ITGB4	LAMININ	LAMA5	ITGA6_ITGB4					KEGG: hsa04512	ECM-Receptor	LAMA5 - (ITGA6+ITGB4)
LAMB1_ITGA6_ITGB4	LAMB1_ITGA6_ITGB4	LAMININ	LAMB1	ITGA6_ITGB4					KEGG: hsa04512	ECM-Receptor	LAMB1 - (ITGA6+ITGB4)
LAMB2_ITGA6_ITGB4	LAMB2_ITGA6_ITGB4	LAMININ	LAMB2	ITGA6_ITGB4					KEGG: hsa04512	ECM-Receptor	LAMB2 - (ITGA6+ITGB4)
LAMB3_ITGA6_ITGB4	LAMB3_ITGA6_ITGB4	LAMININ	LAMB3	ITGA6_ITGB4					KEGG: hsa04512	ECM-Receptor	LAMB3 - (ITGA6+ITGB4)
LAMC1_ITGA6_ITGB4	LAMC1_ITGA6_ITGB4	LAMININ	LAMC1	ITGA6_ITGB4					KEGG: hsa04512	ECM-Receptor	LAMC1 - (ITGA6+ITGB4)
LAMC2_ITGA6_ITGB4	LAMC2_ITGA6_ITGB4	LAMININ	LAMC2	ITGA6_ITGB4					KEGG: hsa04512	ECM-Receptor	LAMC2 - (ITGA6+ITGB4)
LAMC3_ITGA6_ITGB4	LAMC3_ITGA6_ITGB4	LAMININ	LAMC3	ITGA6_ITGB4					KEGG: hsa04512	ECM-Receptor	LAMC3 - (ITGA6+ITGB4)
FN1_CD44	FN1_CD44	FN1	FN1	CD44					KEGG: hsa04512	ECM-Receptor	FN1 - CD44
COL1A1_CD44	COL1A1_CD44	COLLAGEN	COL1A1	CD44					KEGG: hsa04512	ECM-Receptor	COL1A1 - CD44
COL1A2_CD44	COL1A2_CD44	COLLAGEN	COL1A2	CD44					KEGG: hsa04512	ECM-Receptor	COL1A2 - CD44
COL2A1_CD44	COL2A1_CD44	COLLAGEN	COL2A1	CD44					KEGG: hsa04512	ECM-Receptor	COL2A1 - CD44
COL4A1_CD44	COL4A1_CD44	COLLAGEN	COL4A1	CD44					KEGG: hsa04512	ECM-Receptor	COL4A1 - CD44
COL4A2_CD44	COL4A2_CD44	COLLAGEN	COL4A2	CD44					KEGG: hsa04512	ECM-Receptor	COL4A2 - CD44
COL4A3_CD44	COL4A3_CD44	COLLAGEN	COL4A3	CD44					KEGG: hsa04512	ECM-Receptor	COL4A3 - CD44
COL4A4_CD44	COL4A4_CD44	COLLAGEN	COL4A4	CD44					KEGG: hsa04512	ECM-Receptor	COL4A4 - CD44
COL4A5_CD44	COL4A5_CD44	COLLAGEN	COL4A5	CD44					KEGG: hsa04512	ECM-Receptor	COL4A5 - CD44
COL4A6_CD44	COL4A6_CD44	COLLAGEN	COL4A6	CD44					KEGG: hsa04512	ECM-Receptor	COL4A6 - CD44
COL6A1_CD44	COL6A1_CD44	COLLAGEN	COL6A1	CD44					KEGG: hsa04512	ECM-Receptor	COL6A1 - CD44
COL6A2_CD44	COL6A2_CD44	COLLAGEN	COL6A2	CD44					KEGG: hsa04512	ECM-Receptor	COL6A2 - CD44
COL6A3_CD44	COL6A3_CD44	COLLAGEN	COL6A3	CD44					KEGG: hsa04512	ECM-Receptor	COL6A3 - CD44
COL6A5_CD44	COL6A5_CD44	COLLAGEN	COL6A5	CD44					KEGG: hsa04512	ECM-Receptor	COL6A5 - CD44
COL6A6_CD44	COL6A6_CD44	COLLAGEN	COL6A6	CD44					KEGG: hsa04512	ECM-Receptor	COL6A6 - CD44
COL9A1_CD44	COL9A1_CD44	COLLAGEN	COL9A1	CD44					KEGG: hsa04512	ECM-Receptor	COL9A1 - CD44
COL9A2_CD44	COL9A2_CD44	COLLAGEN	COL9A2	CD44					KEGG: hsa04512	ECM-Receptor	COL9A2 - CD44
COL9A3_CD44	COL9A3_CD44	COLLAGEN	COL9A3	CD44					KEGG: hsa04512	ECM-Receptor	COL9A3 - CD44
LAMA1_CD44	LAMA1_CD44	LAMININ	LAMA1	CD44					KEGG: hsa04512	ECM-Receptor	LAMA1 - CD44
LAMA2_CD44	LAMA2_CD44	LAMININ	LAMA2	CD44					KEGG: hsa04512	ECM-Receptor	LAMA2 - CD44
LAMA3_CD44	LAMA3_CD44	LAMININ	LAMA3	CD44					KEGG: hsa04512	ECM-Receptor	LAMA3 - CD44
LAMA4_CD44	LAMA4_CD44	LAMININ	LAMA4	CD44					KEGG: hsa04512	ECM-Receptor	LAMA4 - CD44
LAMA5_CD44	LAMA5_CD44	LAMININ	LAMA5	CD44					KEGG: hsa04512	ECM-Receptor	LAMA5 - CD44
LAMB1_CD44	LAMB1_CD44	LAMININ	LAMB1	CD44					KEGG: hsa04512	ECM-Receptor	LAMB1 - CD44
LAMB2_CD44	LAMB2_CD44	LAMININ	LAMB2	CD44					KEGG: hsa04512	ECM-Receptor	LAMB2 - CD44
LAMB3_CD44	LAMB3_CD44	LAMININ	LAMB3	CD44					KEGG: hsa04512	ECM-Receptor	LAMB3 - CD44
LAMC1_CD44	LAMC1_CD44	LAMININ	LAMC1	CD44					KEGG: hsa04512	ECM-Receptor	LAMC1 - CD44
LAMC2_CD44	LAMC2_CD44	LAMININ	LAMC2	CD44					KEGG: hsa04512	ECM-Receptor	LAMC2 - CD44
LAMC3_CD44	LAMC3_CD44	LAMININ	LAMC3	CD44					KEGG: hsa04512	ECM-Receptor	LAMC3 - CD44
COL1A1_SDC1	COL1A1_SDC1	COLLAGEN	COL1A1	SDC1					KEGG: hsa04512	ECM-Receptor	COL1A1 - SDC1
COL1A2_SDC1	COL1A2_SDC1	COLLAGEN	COL1A2	SDC1					KEGG: hsa04512	ECM-Receptor	COL1A2 - SDC1
COL2A1_SDC1	COL2A1_SDC1	COLLAGEN	COL2A1	SDC1					KEGG: hsa04512	ECM-Receptor	COL2A1 - SDC1
COL4A1_SDC1	COL4A1_SDC1	COLLAGEN	COL4A1	SDC1					KEGG: hsa04512	ECM-Receptor	COL4A1 - SDC1
COL4A2_SDC1	COL4A2_SDC1	COLLAGEN	COL4A2	SDC1					KEGG: hsa04512	ECM-Receptor	COL4A2 - SDC1
COL4A3_SDC1	COL4A3_SDC1	COLLAGEN	COL4A3	SDC1					KEGG: hsa04512	ECM-Receptor	COL4A3 - SDC1
COL4A4_SDC1	COL4A4_SDC1	COLLAGEN	COL4A4	SDC1					KEGG: hsa04512	ECM-Receptor	COL4A4 - SDC1
COL4A5_SDC1	COL4A5_SDC1	COLLAGEN	COL4A5	SDC1					KEGG: hsa04512	ECM-Receptor	COL4A5 - SDC1
COL4A6_SDC1	COL4A6_SDC1	COLLAGEN	COL4A6	SDC1					KEGG: hsa04512	ECM-Receptor	COL4A6 - SDC1
COL6A1_SDC1	COL6A1_SDC1	COLLAGEN	COL6A1	SDC1					KEGG: hsa04512	ECM-Receptor	COL6A1 - SDC1
COL6A2_SDC1	COL6A2_SDC1	COLLAGEN	COL6A2	SDC1					KEGG: hsa04512	ECM-Receptor	COL6A2 - SDC1
COL6A3_SDC1	COL6A3_SDC1	COLLAGEN	COL6A3	SDC1					KEGG: hsa04512	ECM-Receptor	COL6A3 - SDC1
COL6A5_SDC1	COL6A5_SDC1	COLLAGEN	COL6A5	SDC1					KEGG: hsa04512	ECM-Receptor	COL6A5 - SDC1
COL6A6_SDC1	COL6A6_SDC1	COLLAGEN	COL6A6	SDC1					KEGG: hsa04512	ECM-Receptor	COL6A6 - SDC1
COL9A1_SDC1	COL9A1_SDC1	COLLAGEN	COL9A1	SDC1					KEGG: hsa04512	ECM-Receptor	COL9A1 - SDC1
COL9A2_SDC1	COL9A2_SDC1	COLLAGEN	COL9A2	SDC1					KEGG: hsa04512	ECM-Receptor	COL9A2 - SDC1
COL9A3_SDC1	COL9A3_SDC1	COLLAGEN	COL9A3	SDC1					KEGG: hsa04512	ECM-Receptor	COL9A3 - SDC1
FN1_SDC1	FN1_SDC1	FN1	FN1	SDC1					KEGG: hsa04512	ECM-Receptor	FN1 - SDC1
TNC_SDC1	TNC_SDC1	TENASCIN	TNC	SDC1					KEGG: hsa04512	ECM-Receptor	TNC - SDC1
TNR_SDC1	TNR_SDC1	TENASCIN	TNR	SDC1					KEGG: hsa04512	ECM-Receptor	TNR - SDC1
TNN_SDC1	TNN_SDC1	TENASCIN	TNN	SDC1					KEGG: hsa04512	ECM-Receptor	TNN - SDC1
TNXB_SDC1	TNXB_SDC1	TENASCIN	TNXB	SDC1					KEGG: hsa04512	ECM-Receptor	TNXB - SDC1
THBS1_SDC1	THBS1_SDC1	THBS	THBS1	SDC1					KEGG: hsa04512	ECM-Receptor	THBS1 - SDC1
THBS2_SDC1	THBS2_SDC1	THBS	THBS2	SDC1					KEGG: hsa04512	ECM-Receptor	THBS2 - SDC1
THBS3_SDC1	THBS3_SDC1	THBS	THBS3	SDC1					KEGG: hsa04512	ECM-Receptor	THBS3 - SDC1
THBS4_SDC1	THBS4_SDC1	THBS	THBS4	SDC1					KEGG: hsa04512	ECM-Receptor	THBS4 - SDC1
COMP_SDC1	COMP_SDC1	THBS	COMP	SDC1					KEGG: hsa04512	ECM-Receptor	COMP - SDC1
COL1A1_SDC4	COL1A1_SDC4	COLLAGEN	COL1A1	SDC4					KEGG: hsa04512	ECM-Receptor	COL1A1 - SDC4
COL1A2_SDC4	COL1A2_SDC4	COLLAGEN	COL1A2	SDC4					KEGG: hsa04512	ECM-Receptor	COL1A2 - SDC4
COL2A1_SDC4	COL2A1_SDC4	COLLAGEN	COL2A1	SDC4					KEGG: hsa04512	ECM-Receptor	COL2A1 - SDC4
COL4A1_SDC4	COL4A1_SDC4	COLLAGEN	COL4A1	SDC4					KEGG: hsa04512	ECM-Receptor	COL4A1 - SDC4
COL4A2_SDC4	COL4A2_SDC4	COLLAGEN	COL4A2	SDC4					KEGG: hsa04512	ECM-Receptor	COL4A2 - SDC4
COL4A3_SDC4	COL4A3_SDC4	COLLAGEN	COL4A3	SDC4					KEGG: hsa04512	ECM-Receptor	COL4A3 - SDC4
COL4A4_SDC4	COL4A4_SDC4	COLLAGEN	COL4A4	SDC4					KEGG: hsa04512	ECM-Receptor	COL4A4 - SDC4
COL4A5_SDC4	COL4A5_SDC4	COLLAGEN	COL4A5	SDC4					KEGG: hsa04512	ECM-Receptor	COL4A5 - SDC4
COL4A6_SDC4	COL4A6_SDC4	COLLAGEN	COL4A6	SDC4					KEGG: hsa04512	ECM-Receptor	COL4A6 - SDC4
COL6A1_SDC4	COL6A1_SDC4	COLLAGEN	COL6A1	SDC4					KEGG: hsa04512	ECM-Receptor	COL6A1 - SDC4
COL6A2_SDC4	COL6A2_SDC4	COLLAGEN	COL6A2	SDC4					KEGG: hsa04512	ECM-Receptor	COL6A2 - SDC4
COL6A3_SDC4	COL6A3_SDC4	COLLAGEN	COL6A3	SDC4					KEGG: hsa04512	ECM-Receptor	COL6A3 - SDC4
COL6A5_SDC4	COL6A5_SDC4	COLLAGEN	COL6A5	SDC4					KEGG: hsa04512	ECM-Receptor	COL6A5 - SDC4
COL6A6_SDC4	COL6A6_SDC4	COLLAGEN	COL6A6	SDC4					KEGG: hsa04512	ECM-Receptor	COL6A6 - SDC4
COL9A1_SDC4	COL9A1_SDC4	COLLAGEN	COL9A1	SDC4					KEGG: hsa04512	ECM-Receptor	COL9A1 - SDC4
COL9A2_SDC4	COL9A2_SDC4	COLLAGEN	COL9A2	SDC4					KEGG: hsa04512	ECM-Receptor	COL9A2 - SDC4
COL9A3_SDC4	COL9A3_SDC4	COLLAGEN	COL9A3	SDC4					KEGG: hsa04512	ECM-Receptor	COL9A3 - SDC4
FN1_SDC4	FN1_SDC4	FN1	FN1	SDC4					KEGG: hsa04512	ECM-Receptor	FN1 - SDC4
TNC_SDC4	TNC_SDC4	TENASCIN	TNC	SDC4					KEGG: hsa04512	ECM-Receptor	TNC - SDC4
TNR_SDC4	TNR_SDC4	TENASCIN	TNR	SDC4					KEGG: hsa04512	ECM-Receptor	TNR - SDC4
TNN_SDC4	TNN_SDC4	TENASCIN	TNN	SDC4					KEGG: hsa04512	ECM-Receptor	TNN - SDC4
TNXB_SDC4	TNXB_SDC4	TENASCIN	TNXB	SDC4					KEGG: hsa04512	ECM-Receptor	TNXB - SDC4
THBS1_SDC4	THBS1_SDC4	THBS	THBS1	SDC4					KEGG: hsa04512	ECM-Receptor	THBS1 - SDC4
THBS2_SDC4	THBS2_SDC4	THBS	THBS2	SDC4					KEGG: hsa04512	ECM-Receptor	THBS2 - SDC4
THBS3_SDC4	THBS3_SDC4	THBS	THBS3	SDC4					KEGG: hsa04512	ECM-Receptor	THBS3 - SDC4
THBS4_SDC4	THBS4_SDC4	THBS	THBS4	SDC4					KEGG: hsa04512	ECM-Receptor	THBS4 - SDC4
COMP_SDC4	COMP_SDC4	THBS	COMP	SDC4					KEGG: hsa04512	ECM-Receptor	COMP - SDC4
LAMA1_SV2A	LAMA1_SV2A	LAMININ	LAMA1	SV2A					KEGG: hsa04512	ECM-Receptor	LAMA1 - SV2A
LAMA2_SV2A	LAMA2_SV2A	LAMININ	LAMA2	SV2A					KEGG: hsa04512	ECM-Receptor	LAMA2 - SV2A
LAMA3_SV2A	LAMA3_SV2A	LAMININ	LAMA3	SV2A					KEGG: hsa04512	ECM-Receptor	LAMA3 - SV2A
LAMA4_SV2A	LAMA4_SV2A	LAMININ	LAMA4	SV2A					KEGG: hsa04512	ECM-Receptor	LAMA4 - SV2A
LAMA5_SV2A	LAMA5_SV2A	LAMININ	LAMA5	SV2A					KEGG: hsa04512	ECM-Receptor	LAMA5 - SV2A
LAMB1_SV2A	LAMB1_SV2A	LAMININ	LAMB1	SV2A					KEGG: hsa04512	ECM-Receptor	LAMB1 - SV2A
LAMB2_SV2A	LAMB2_SV2A	LAMININ	LAMB2	SV2A					KEGG: hsa04512	ECM-Receptor	LAMB2 - SV2A
LAMB3_SV2A	LAMB3_SV2A	LAMININ	LAMB3	SV2A					KEGG: hsa04512	ECM-Receptor	LAMB3 - SV2A
LAMC1_SV2A	LAMC1_SV2A	LAMININ	LAMC1	SV2A					KEGG: hsa04512	ECM-Receptor	LAMC1 - SV2A
LAMC2_SV2A	LAMC2_SV2A	LAMININ	LAMC2	SV2A					KEGG: hsa04512	ECM-Receptor	LAMC2 - SV2A
LAMC3_SV2A	LAMC3_SV2A	LAMININ	LAMC3	SV2A					KEGG: hsa04512	ECM-Receptor	LAMC3 - SV2A
LAMA1_SV2B	LAMA1_SV2B	LAMININ	LAMA1	SV2B					KEGG: hsa04512	ECM-Receptor	LAMA1 - SV2B
LAMA2_SV2B	LAMA2_SV2B	LAMININ	LAMA2	SV2B					KEGG: hsa04512	ECM-Receptor	LAMA2 - SV2B
LAMA3_SV2B	LAMA3_SV2B	LAMININ	LAMA3	SV2B					KEGG: hsa04512	ECM-Receptor	LAMA3 - SV2B
LAMA4_SV2B	LAMA4_SV2B	LAMININ	LAMA4	SV2B					KEGG: hsa04512	ECM-Receptor	LAMA4 - SV2B
LAMA5_SV2B	LAMA5_SV2B	LAMININ	LAMA5	SV2B					KEGG: hsa04512	ECM-Receptor	LAMA5 - SV2B
LAMB1_SV2B	LAMB1_SV2B	LAMININ	LAMB1	SV2B					KEGG: hsa04512	ECM-Receptor	LAMB1 - SV2B
LAMB2_SV2B	LAMB2_SV2B	LAMININ	LAMB2	SV2B					KEGG: hsa04512	ECM-Receptor	LAMB2 - SV2B
LAMB3_SV2B	LAMB3_SV2B	LAMININ	LAMB3	SV2B					KEGG: hsa04512	ECM-Receptor	LAMB3 - SV2B
LAMC1_SV2B	LAMC1_SV2B	LAMININ	LAMC1	SV2B					KEGG: hsa04512	ECM-Receptor	LAMC1 - SV2B
LAMC2_SV2B	LAMC2_SV2B	LAMININ	LAMC2	SV2B					KEGG: hsa04512	ECM-Receptor	LAMC2 - SV2B
LAMC3_SV2B	LAMC3_SV2B	LAMININ	LAMC3	SV2B					KEGG: hsa04512	ECM-Receptor	LAMC3 - SV2B
LAMA1_SV2C	LAMA1_SV2C	LAMININ	LAMA1	SV2C					KEGG: hsa04512	ECM-Receptor	LAMA1 - SV2C
LAMA2_SV2C	LAMA2_SV2C	LAMININ	LAMA2	SV2C					KEGG: hsa04512	ECM-Receptor	LAMA2 - SV2C
LAMA3_SV2C	LAMA3_SV2C	LAMININ	LAMA3	SV2C					KEGG: hsa04512	ECM-Receptor	LAMA3 - SV2C
LAMA4_SV2C	LAMA4_SV2C	LAMININ	LAMA4	SV2C					KEGG: hsa04512	ECM-Receptor	LAMA4 - SV2C
LAMA5_SV2C	LAMA5_SV2C	LAMININ	LAMA5	SV2C					KEGG: hsa04512	ECM-Receptor	LAMA5 - SV2C
LAMB1_SV2C	LAMB1_SV2C	LAMININ	LAMB1	SV2C					KEGG: hsa04512	ECM-Receptor	LAMB1 - SV2C
LAMB2_SV2C	LAMB2_SV2C	LAMININ	LAMB2	SV2C					KEGG: hsa04512	ECM-Receptor	LAMB2 - SV2C
LAMB3_SV2C	LAMB3_SV2C	LAMININ	LAMB3	SV2C					KEGG: hsa04512	ECM-Receptor	LAMB3 - SV2C
LAMC1_SV2C	LAMC1_SV2C	LAMININ	LAMC1	SV2C					KEGG: hsa04512	ECM-Receptor	LAMC1 - SV2C
LAMC2_SV2C	LAMC2_SV2C	LAMININ	LAMC2	SV2C					KEGG: hsa04512	ECM-Receptor	LAMC2 - SV2C
LAMC3_SV2C	LAMC3_SV2C	LAMININ	LAMC3	SV2C					KEGG: hsa04512	ECM-Receptor	LAMC3 - SV2C
THBS1_CD36	THBS1_CD36	THBS	THBS1	CD36					KEGG: hsa04512	ECM-Receptor	THBS1 - CD36
THBS2_CD36	THBS2_CD36	THBS	THBS2	CD36					KEGG: hsa04512	ECM-Receptor	THBS2 - CD36
THBS3_CD36	THBS3_CD36	THBS	THBS3	CD36					KEGG: hsa04512	ECM-Receptor	THBS3 - CD36
THBS4_CD36	THBS4_CD36	THBS	THBS4	CD36					KEGG: hsa04512	ECM-Receptor	THBS4 - CD36
COMP_CD36	COMP_CD36	THBS	COMP	CD36					KEGG: hsa04512	ECM-Receptor	COMP - CD36
VWF_GP1BA_GP1BB_GP5_GP9	VWF_GP1BA_GP1BB_GP5_GP9	VWF	VWF	GP complex					KEGG: hsa04512	ECM-Receptor	VWF - GP
COL1A1_GP6	COL1A1_GP6	COLLAGEN	COL1A1	GP6					KEGG: hsa04512	ECM-Receptor	COL1A1 - GP6
COL1A2_GP6	COL1A2_GP6	COLLAGEN	COL1A2	GP6					KEGG: hsa04512	ECM-Receptor	COL1A2 - GP6
COL2A1_GP6	COL2A1_GP6	COLLAGEN	COL2A1	GP6					KEGG: hsa04512	ECM-Receptor	COL2A1 - GP6
COL4A1_GP6	COL4A1_GP6	COLLAGEN	COL4A1	GP6					KEGG: hsa04512	ECM-Receptor	COL4A1 - GP6
COL4A2_GP6	COL4A2_GP6	COLLAGEN	COL4A2	GP6					KEGG: hsa04512	ECM-Receptor	COL4A2 - GP6
COL4A3_GP6	COL4A3_GP6	COLLAGEN	COL4A3	GP6					KEGG: hsa04512	ECM-Receptor	COL4A3 - GP6
COL4A4_GP6	COL4A4_GP6	COLLAGEN	COL4A4	GP6					KEGG: hsa04512	ECM-Receptor	COL4A4 - GP6
COL4A5_GP6	COL4A5_GP6	COLLAGEN	COL4A5	GP6					KEGG: hsa04512	ECM-Receptor	COL4A5 - GP6
COL4A6_GP6	COL4A6_GP6	COLLAGEN	COL4A6	GP6					KEGG: hsa04512	ECM-Receptor	COL4A6 - GP6
COL6A1_GP6	COL6A1_GP6	COLLAGEN	COL6A1	GP6					KEGG: hsa04512	ECM-Receptor	COL6A1 - GP6
COL6A2_GP6	COL6A2_GP6	COLLAGEN	COL6A2	GP6					KEGG: hsa04512	ECM-Receptor	COL6A2 - GP6
COL6A3_GP6	COL6A3_GP6	COLLAGEN	COL6A3	GP6					KEGG: hsa04512	ECM-Receptor	COL6A3 - GP6
COL6A5_GP6	COL6A5_GP6	COLLAGEN	COL6A5	GP6					KEGG: hsa04512	ECM-Receptor	COL6A5 - GP6
COL6A6_GP6	COL6A6_GP6	COLLAGEN	COL6A6	GP6					KEGG: hsa04512	ECM-Receptor	COL6A6 - GP6
COL9A1_GP6	COL9A1_GP6	COLLAGEN	COL9A1	GP6					KEGG: hsa04512	ECM-Receptor	COL9A1 - GP6
COL9A2_GP6	COL9A2_GP6	COLLAGEN	COL9A2	GP6					KEGG: hsa04512	ECM-Receptor	COL9A2 - GP6
COL9A3_GP6	COL9A3_GP6	COLLAGEN	COL9A3	GP6					KEGG: hsa04512	ECM-Receptor	COL9A3 - GP6
THBS1_CD47	THBS1_CD47	THBS	THBS1	CD47					KEGG: hsa04512	ECM-Receptor	THBS1 - CD47
THBS2_CD47	THBS2_CD47	THBS	THBS2	CD47					KEGG: hsa04512	ECM-Receptor	THBS2 - CD47
THBS3_CD47	THBS3_CD47	THBS	THBS3	CD47					KEGG: hsa04512	ECM-Receptor	THBS3 - CD47
THBS4_CD47	THBS4_CD47	THBS	THBS4	CD47					KEGG: hsa04512	ECM-Receptor	THBS4 - CD47
COMP_CD47	COMP_CD47	THBS	COMP	CD47					KEGG: hsa04512	ECM-Receptor	COMP - CD47
AGRN_DAG1	AGRN_DAG1	AGRN	AGRN	DAG1					KEGG: hsa04512	ECM-Receptor	AGRN - DAG1
HSPG2_DAG1	HSPG2_DAG1	HSPG	HSPG2	DAG1					KEGG: hsa04512	ECM-Receptor	HSPG2 - DAG1
LAMA1_DAG1	LAMA1_DAG1	LAMININ	LAMA1	DAG1					KEGG: hsa04512	ECM-Receptor	LAMA1 - DAG1
LAMA2_DAG1	LAMA2_DAG1	LAMININ	LAMA2	DAG1					KEGG: hsa04512	ECM-Receptor	LAMA2 - DAG1
LAMA3_DAG1	LAMA3_DAG1	LAMININ	LAMA3	DAG1					KEGG: hsa04512	ECM-Receptor	LAMA3 - DAG1
LAMA4_DAG1	LAMA4_DAG1	LAMININ	LAMA4	DAG1					KEGG: hsa04512	ECM-Receptor	LAMA4 - DAG1
LAMA5_DAG1	LAMA5_DAG1	LAMININ	LAMA5	DAG1					KEGG: hsa04512	ECM-Receptor	LAMA5 - DAG1
LAMB1_DAG1	LAMB1_DAG1	LAMININ	LAMB1	DAG1					KEGG: hsa04512	ECM-Receptor	LAMB1 - DAG1
LAMB2_DAG1	LAMB2_DAG1	LAMININ	LAMB2	DAG1					KEGG: hsa04512	ECM-Receptor	LAMB2 - DAG1
LAMB3_DAG1	LAMB3_DAG1	LAMININ	LAMB3	DAG1					KEGG: hsa04512	ECM-Receptor	LAMB3 - DAG1
LAMC1_DAG1	LAMC1_DAG1	LAMININ	LAMC1	DAG1					KEGG: hsa04512	ECM-Receptor	LAMC1 - DAG1
LAMC2_DAG1	LAMC2_DAG1	LAMININ	LAMC2	DAG1					KEGG: hsa04512	ECM-Receptor	LAMC2 - DAG1
LAMC3_DAG1	LAMC3_DAG1	LAMININ	LAMC3	DAG1					KEGG: hsa04512	ECM-Receptor	LAMC3 - DAG1
ADGRE5_CD55	ADGRE5_CD55	ADGRE5	ADGRE5	CD55					PMID: 11297558	Cell-Cell Contact	ADGRE5 - CD55
ALCAM_CD6	ALCAM_CD6	ALCAM	ALCAM	CD6					KEGG: hsa04514	Cell-Cell Contact	ALCAM - CD6
ANXA1_FPR2_LXA4	ANXA1_FPR2_LXA4	ANXA1	ANXA1	FPR2_LXA4					PMID: 22610094	Cell-Cell Contact	ANXA1 - (FPR2+LXA4)
APP_CD74	APP_CD74	APP	APP	CD74					PMID: 19849849	Cell-Cell Contact	APP - CD74
CADM1_CADM1	CADM1_CADM1	CADM	CADM1	CADM1					PMID: 24503895	Cell-Cell Contact	CADM1 - CADM1
CADM3_CADM3	CADM3_CADM3	CADM	CADM3	CADM3					KEGG: hsa04514	Cell-Cell Contact	CADM3 - CADM3
CD22_PTPRC	CD22_PTPRC	CD22	CD22	PTPRC					KEGG: hsa04514	Cell-Cell Contact	CD22 - PTPRC
CD226_NECTIN2	CD226_NECTIN2	CD226	CD226	NECTIN2					PMID: 24440149	Cell-Cell Contact	CD226 - NECTIN2
CD226_PVR	CD226_PVR	CD226	CD226	PVR					PMID: 24440149	Cell-Cell Contact	CD226 - PVR
FCER2A_ITGAM_ITGB2	FCER2A_ITGAM_ITGB2	CD23	FCER2	ITGAM_ITGB2					PMID: 7621072	Cell-Cell Contact	FCER2A - (ITGAM+ITGB2)
FCER2A_ITGAX_ITGB2	FCER2A_ITGAX_ITGB2	CD23	FCER2	ITGAX_ITGB2					PMID: 7621072	Cell-Cell Contact	FCER2A - (ITGAX+ITGB2)
FCER2A_ITGAV_ITGB3	FCER2A_ITGAV_ITGB3	CD23	FCER2	ITGAV_ITGB3					PMID: 10037797	Cell-Cell Contact	FCER2A - (ITGAV+ITGB3)
FCER2A_CR2	FCER2A_CR2	CD23	FCER2	CR2					PMID: 16785534	Cell-Cell Contact	FCER2A - CR2
CD34_SELP	CD34_SELP	CD34	CD34	SELP					PMID: 18606703	Cell-Cell Contact	CD34 - SELP
ENTPD1_ADORA1	ENTPD1_ADORA1	CD39	ENTPD1	ADORA1					PMID: 21677139	Cell-Cell Contact	ENTPD1 - ADORA1
ENTPD1_ADORA2A	ENTPD1_ADORA2A	CD39	ENTPD1	ADORA2A					PMID: 21677139	Cell-Cell Contact	ENTPD1 - ADORA2A
ENTPD1_ADORA2B	ENTPD1_ADORA2B	CD39	ENTPD1	ADORA2B					PMID: 21677139	Cell-Cell Contact	ENTPD1 - ADORA2B
ENTPD1_TMIGD3	ENTPD1_TMIGD3	CD39	ENTPD1	TMIGD3					PMID: 21677139	Cell-Cell Contact	ENTPD1 - TMIGD3
CD40LG_CD40	CD40LG_CD40	CD40	CD40LG	CD40					KEGG: hsa04514	Cell-Cell Contact	CD40LG - CD40
PTPRC_CD22	PTPRC_CD22	CD45	PTPRC	CD22					PMID: 12115612	Cell-Cell Contact	PTPRC - CD22
PTPRC_MRC1	PTPRC_MRC1	CD45	PTPRC	MRC1					PMID: 27601670; PMID: 10575006	Cell-Cell Contact	PTPRC - MRC1
CD46_JAG1	CD46_JAG1	CD46	CD46	JAG1					PMID: 23086448	Cell-Cell Contact	CD46 - JAG1
CD48_CD244A	CD48_CD244A	CD48	CD48	CD244					PMID: 26697006	Cell-Cell Contact	CD48 - CD244A
CD6_ALCAM	CD6_ALCAM	CD6	CD6	ALCAM					PMID: 23602662	Cell-Cell Contact	CD6 - ALCAM
CD80_CD274	CD80_CD274	CD80	CD80	CD274					PMID: 17629517; PMID: 18585785	Cell-Cell Contact	CD80 - CD274
CD80_CD28	CD80_CD28	CD80	CD80	CD28					PMID: 23954143	Cell-Cell Contact	CD80 - CD28
CD80_CTLA4	CD80_CTLA4	CD80	CD80	CTLA4					PMID: 23954143	Cell-Cell Contact	CD80 - CTLA4
CD86_CD28	CD86_CD28	CD86	CD86	CD28					PMID: 23954143	Cell-Cell Contact	CD86 - CD28
CD86_CTLA4	CD86_CTLA4	CD86	CD86	CTLA4					PMID: 23954143	Cell-Cell Contact	CD86 - CTLA4
CD96_NECTIN1	CD96_NECTIN1	CD96	CD96	NECTIN1					PMID: 17971293	Cell-Cell Contact	CD96 - NECTIN1
CD96_PVR	CD96_PVR	CD96	CD96	PVR					PMID: 15034010	Cell-Cell Contact	CD96 - PVR
CD99_PILRA	CD99_PILRA	CD99	CD99	PILRA					PMID: 18234675	Cell-Cell Contact	CD99 - PILRA
CD99_CD99	CD99_CD99	CD99	CD99	CD99					KEGG: hsa04514	Cell-Cell Contact	CD99 - CD99
CD99_CD99L2	CD99_CD99L2	CD99	CD99	CD99L2					KEGG: hsa04514	Cell-Cell Contact	CD99 - CD99L2
CDH15_CDH15	CDH15_CDH15	CDH	CDH15	CDH15					KEGG: hsa04514	Cell-Cell Contact	CDH15 - CDH15
CDH4_CDH4	CDH4_CDH4	CDH	CDH4	CDH4					KEGG: hsa04514	Cell-Cell Contact	CDH4 - CDH4
CDH2_CDH2	CDH2_CDH2	CDH	CDH2	CDH2					KEGG: hsa04514	Cell-Cell Contact	CDH2 - CDH2
CDH1_CDH1	CDH1_CDH1	CDH	CDH1	CDH1					KEGG: hsa04514	Cell-Cell Contact	CDH1 - CDH1
CDH1_ITGA1_ITGB1	CDH1_ITGA1_ITGB1	CDH1	CDH1	ITGA2_ITGB1					PMID: 12392763	Cell-Cell Contact	CDH1 - (ITGA1+ITGB1)
CDH1_ITGAE_ITGB7	CDH1_ITGAE_ITGB7	CDH1	CDH1	ITGAE_ITGB7					PMID: 9425167	Cell-Cell Contact	CDH1 - (ITGAE+ITGB7)
CDH1_KLRG1	CDH1_KLRG1	CDH1	CDH1	KLRG1					PMID: 19604491	Cell-Cell Contact	CDH1 - KLRG1
CDH5_CDH5	CDH5_CDH5	CDH5	CDH5	CDH5					KEGG: hsa04514	Cell-Cell Contact	CDH5 - CDH5
CD1D_CEACAM5	CD1D_CEACAM5	CEACAM	CD1D	CEACAM5					PMID: 24104458	Cell-Cell Contact	CD1D - CEACAM5
CD209_CEACAM1	CD209_CEACAM1	CEACAM	CD209	CEACAM1					PMID: 16282604; PMID: 6246332	Cell-Cell Contact	CD209 - CEACAM1
CD8A_CEACAM5	CD8A_CEACAM5	CEACAM	CD8A	CEACAM5					PMID: 24104458	Cell-Cell Contact	CD8A - CEACAM5
CEACAM1_CEACAM5	CEACAM1_CEACAM5	CEACAM	CEACAM1	CEACAM5					PMID: 11590190	Cell-Cell Contact	CEACAM1 - CEACAM5
SELE_CEACAM1	SELE_CEACAM1	CEACAM	SELE	CEACAM1					PMID: 1378450	Cell-Cell Contact	SELE - CEACAM1
CLDN11_CLDN11	CLDN11_CLDN11	CLDN	CLDN11	CLDN11					KEGG: hsa04514	Cell-Cell Contact	CLDN11 - CLDN11
CLEC2D_KLRB1	CLEC2D_KLRB1	CLEC	CLEC2D	KLRB1					PMID: 24223577	Cell-Cell Contact	CLEC2D - KLRB1
CLEC2A_KLRB1	CLEC2A_KLRB1	CLEC	CLEC2A	KLRB1					PMID: 24223577	Cell-Cell Contact	CLEC2A - KLRB1
CLEC2B_KLRB1	CLEC2B_KLRB1	CLEC	CLEC2B	KLRB1					PMID: 24223577	Cell-Cell Contact	CLEC2B - KLRB1
CLEC2C_KLRB1	CLEC2C_KLRB1	CLEC	CD69	KLRB1					PMID: 24223577	Cell-Cell Contact	CLEC2C - KLRB1
CLEC2L_KLRB1	CLEC2L_KLRB1	CLEC	CLEC2L	KLRB1					PMID: 24223577	Cell-Cell Contact	CLEC2L - KLRB1
CLEC1B_KLRB1	CLEC1B_KLRB1	CLEC	CLEC1B	KLRB1					PMID: 24223577	Cell-Cell Contact	CLEC1B - KLRB1
NFASC_CNTN1_CNTNAP1	NFASC_CNTN1_CNTNAP1	CNTN	NFASC	CNTN1_CNTNAP1					KEGG: hsa04514	Cell-Cell Contact	NFASC - (CNTN1+CNTNAP1)
CNTN2_CNTN2_CNTNAP2	CNTN2_CNTN2_CNTNAP2	CNTN	CNTN2	CNTN2_CNTNAP2					KEGG: hsa04514	Cell-Cell Contact	CNTN2 - (CNTN2+CNTNAP2)
CNTN2_L1CAM	CNTN2_L1CAM	CNTN	CNTN2	L1CAM					KEGG: hsa04514	Cell-Cell Contact	CNTN2 - L1CAM
CNTN2_CNTN2	CNTN2_CNTN2	CNTN	CNTN2	CNTN2					KEGG: hsa04514	Cell-Cell Contact	CNTN2 - CNTN2
CNTN1_NRCAM	CNTN1_NRCAM	CNTN	CNTN1	NRCAM					KEGG: hsa04514	Cell-Cell Contact	CNTN1 - NRCAM
CSPG4_ITGA2_ITGB1	CSPG4_ITGA2_ITGB1	CSPG4	CSPG4	ITGA3_ITGB1					PMID: 30213051	Cell-Cell Contact	CSPG4 - (ITGA2+ITGB1)
DSC1_DSG1	DSC1_DSG1	DESMOSOME	DSC1	DSG1					PMID: 27298358	Cell-Cell Contact	DSC1 - DSG1
DSC1_DSG2	DSC1_DSG2	DESMOSOME	DSC1	DSG2					PMID: 27298358	Cell-Cell Contact	DSC1 - DSG2
DSC2_DSG1	DSC2_DSG1	DESMOSOME	DSC2	DSG1					PMID: 27298358	Cell-Cell Contact	DSC2 - DSG1
DSC2_DSG2	DSC2_DSG2	DESMOSOME	DSC2	DSG2					PMID: 27298358	Cell-Cell Contact	DSC2 - DSG2
DSG1_DSC3	DSG1_DSC3	DESMOSOME	DSG1	DSC3					PMID: 27298358	Cell-Cell Contact	DSG1 - DSC3
DSG2_DSC3	DSG2_DSC3	DESMOSOME	DSG2	DSC3					PMID: 27298358	Cell-Cell Contact	DSG2 - DSC3
EPGN_EGFR	EPGN_EGFR	EPGN	EPGN	EGFR					PMID: 27298358	Cell-Cell Contact	EPGN - EGFR
EFNA1_EPHA1	EFNA1_EPHA1	EPHA	EFNA1	EPHA1					PMID: 15114347	Cell-Cell Contact	EFNA1 - EPHA1
EFNA1_EPHA2	EFNA1_EPHA2	EPHA	EFNA1	EPHA2					PMID: 15114347	Cell-Cell Contact	EFNA1 - EPHA2
EFNA1_EPHA3	EFNA1_EPHA3	EPHA	EFNA1	EPHA3					PMID: 15114347	Cell-Cell Contact	EFNA1 - EPHA3
EFNA1_EPHA4	EFNA1_EPHA4	EPHA	EFNA1	EPHA4					PMID: 15114347	Cell-Cell Contact	EFNA1 - EPHA4
EFNA1_EPHA5	EFNA1_EPHA5	EPHA	EFNA1	EPHA5					PMID: 15114347	Cell-Cell Contact	EFNA1 - EPHA5
EFNA1_EPHA7	EFNA1_EPHA7	EPHA	EFNA1	EPHA7					PMID: 15114347	Cell-Cell Contact	EFNA1 - EPHA7
EFNA1_EPHA8	EFNA1_EPHA8	EPHA	EFNA1	EPHA8					PMID: 15114347	Cell-Cell Contact	EFNA1 - EPHA8
EFNA2_EPHA1	EFNA2_EPHA1	EPHA	EFNA2	EPHA1					PMID: 15114347	Cell-Cell Contact	EFNA2 - EPHA1
EFNA2_EPHA2	EFNA2_EPHA2	EPHA	EFNA2	EPHA2					PMID: 15114347	Cell-Cell Contact	EFNA2 - EPHA2
EFNA2_EPHA3	EFNA2_EPHA3	EPHA	EFNA2	EPHA3					PMID: 15114347	Cell-Cell Contact	EFNA2 - EPHA3
EFNA2_EPHA4	EFNA2_EPHA4	EPHA	EFNA2	EPHA4					PMID: 15114347	Cell-Cell Contact	EFNA2 - EPHA4
EFNA2_EPHA5	EFNA2_EPHA5	EPHA	EFNA2	EPHA5					PMID: 15114347	Cell-Cell Contact	EFNA2 - EPHA5
EFNA2_EPHA7	EFNA2_EPHA7	EPHA	EFNA2	EPHA7					PMID: 15114347	Cell-Cell Contact	EFNA2 - EPHA7
EFNA2_EPHA8	EFNA2_EPHA8	EPHA	EFNA2	EPHA8					PMID: 15114347	Cell-Cell Contact	EFNA2 - EPHA8
EFNA3_EPHA1	EFNA3_EPHA1	EPHA	EFNA3	EPHA1					PMID: 15114347	Cell-Cell Contact	EFNA3 - EPHA1
EFNA3_EPHA2	EFNA3_EPHA2	EPHA	EFNA3	EPHA2					PMID: 15114347	Cell-Cell Contact	EFNA3 - EPHA2
EFNA3_EPHA3	EFNA3_EPHA3	EPHA	EFNA3	EPHA3					PMID: 15114347	Cell-Cell Contact	EFNA3 - EPHA3
EFNA3_EPHA4	EFNA3_EPHA4	EPHA	EFNA3	EPHA4					PMID: 15114347	Cell-Cell Contact	EFNA3 - EPHA4
EFNA3_EPHA5	EFNA3_EPHA5	EPHA	EFNA3	EPHA5					PMID: 15114347	Cell-Cell Contact	EFNA3 - EPHA5
EFNA3_EPHA7	EFNA3_EPHA7	EPHA	EFNA3	EPHA7					PMID: 15114347	Cell-Cell Contact	EFNA3 - EPHA7
EFNA3_EPHA8	EFNA3_EPHA8	EPHA	EFNA3	EPHA8					PMID: 15114347	Cell-Cell Contact	EFNA3 - EPHA8
EFNA4_EPHA1	EFNA4_EPHA1	EPHA	EFNA4	EPHA1					PMID: 15114347	Cell-Cell Contact	EFNA4 - EPHA1
EFNA4_EPHA2	EFNA4_EPHA2	EPHA	EFNA4	EPHA2					PMID: 15114347	Cell-Cell Contact	EFNA4 - EPHA2
EFNA4_EPHA3	EFNA4_EPHA3	EPHA	EFNA4	EPHA3					PMID: 15114347	Cell-Cell Contact	EFNA4 - EPHA3
EFNA4_EPHA4	EFNA4_EPHA4	EPHA	EFNA4	EPHA4					PMID: 15114347	Cell-Cell Contact	EFNA4 - EPHA4
EFNA4_EPHA5	EFNA4_EPHA5	EPHA	EFNA4	EPHA5					PMID: 15114347	Cell-Cell Contact	EFNA4 - EPHA5
EFNA4_EPHA7	EFNA4_EPHA7	EPHA	EFNA4	EPHA7					PMID: 15114347	Cell-Cell Contact	EFNA4 - EPHA7
EFNA4_EPHA8	EFNA4_EPHA8	EPHA	EFNA4	EPHA8					PMID: 15114347	Cell-Cell Contact	EFNA4 - EPHA8
EFNA5_EPHA1	EFNA5_EPHA1	EPHA	EFNA5	EPHA1					PMID: 15114347	Cell-Cell Contact	EFNA5 - EPHA1
EFNA5_EPHA2	EFNA5_EPHA2	EPHA	EFNA5	EPHA2					PMID: 15114347	Cell-Cell Contact	EFNA5 - EPHA2
EFNA5_EPHA3	EFNA5_EPHA3	EPHA	EFNA5	EPHA3					PMID: 15114347	Cell-Cell Contact	EFNA5 - EPHA3
EFNA5_EPHA4	EFNA5_EPHA4	EPHA	EFNA5	EPHA4					PMID: 15114347	Cell-Cell Contact	EFNA5 - EPHA4
EFNA5_EPHA5	EFNA5_EPHA5	EPHA	EFNA5	EPHA5					PMID: 15114347	Cell-Cell Contact	EFNA5 - EPHA5
EFNA5_EPHA7	EFNA5_EPHA7	EPHA	EFNA5	EPHA7					PMID: 15114347	Cell-Cell Contact	EFNA5 - EPHA7
EFNA5_EPHA8	EFNA5_EPHA8	EPHA	EFNA5	EPHA8					PMID: 15114347	Cell-Cell Contact	EFNA5 - EPHA8
EFNA5_EPHB2	EFNA5_EPHB2	EPHA	EFNA5	EPHB2					PMID:15107857; PMID: 15114347	Cell-Cell Contact	EFNA5 - EPHB2
EFNB1_EPHA4	EFNB1_EPHA4	EPHB	EFNB1	EPHA4					PMID: 15114347	Cell-Cell Contact	EFNB1 - EPHA4
EFNB1_EPHB1	EFNB1_EPHB1	EPHB	EFNB1	EPHB1					PMID: 15114347	Cell-Cell Contact	EFNB1 - EPHB1
EFNB1_EPHB2	EFNB1_EPHB2	EPHB	EFNB1	EPHB2					PMID: 15114347	Cell-Cell Contact	EFNB1 - EPHB2
EFNB1_EPHB3	EFNB1_EPHB3	EPHB	EFNB1	EPHB3					PMID: 15114347	Cell-Cell Contact	EFNB1 - EPHB3
EFNB1_EPHB4	EFNB1_EPHB4	EPHB	EFNB1	EPHB4					PMID: 15114347	Cell-Cell Contact	EFNB1 - EPHB4
EFNB2_EPHA4	EFNB2_EPHA4	EPHB	EFNB2	EPHA4					PMID: 15114347	Cell-Cell Contact	EFNB2 - EPHA4
EFNB2_EPHB1	EFNB2_EPHB1	EPHB	EFNB2	EPHB1					PMID: 15114347	Cell-Cell Contact	EFNB2 - EPHB1
EFNB2_EPHB2	EFNB2_EPHB2	EPHB	EFNB2	EPHB2					PMID: 15114347	Cell-Cell Contact	EFNB2 - EPHB2
EFNB2_EPHB3	EFNB2_EPHB3	EPHB	EFNB2	EPHB3					PMID: 15114347	Cell-Cell Contact	EFNB2 - EPHB3
EFNB2_EPHB4	EFNB2_EPHB4	EPHB	EFNB2	EPHB4					PMID: 15114347	Cell-Cell Contact	EFNB2 - EPHB4
EFNB3_EPHA4	EFNB3_EPHA4	EPHB	EFNB3	EPHA4					PMID: 15114347	Cell-Cell Contact	EFNB3 - EPHA4
EFNB3_EPHB1	EFNB3_EPHB1	EPHB	EFNB3	EPHB1					PMID: 15114347	Cell-Cell Contact	EFNB3 - EPHB1
EFNB3_EPHB2	EFNB3_EPHB2	EPHB	EFNB3	EPHB2					PMID: 15114347	Cell-Cell Contact	EFNB3 - EPHB2
EFNB3_EPHB3	EFNB3_EPHB3	EPHB	EFNB3	EPHB3					PMID: 15114347	Cell-Cell Contact	EFNB3 - EPHB3
EFNB3_EPHB4	EFNB3_EPHB4	EPHB	EFNB3	EPHB4					PMID: 15114347	Cell-Cell Contact	EFNB3 - EPHB4
EFNB3_EPHB6	EFNB3_EPHB6	EPHB	EFNB3	EPHB6					PMID: 15114347	Cell-Cell Contact	EFNB3 - EPHB6
ESAM_ESAM	ESAM_ESAM	ESAM	ESAM	ESAM					KEGG: hsa04514; PMID: 11279107	Cell-Cell Contact	ESAM - ESAM
GP1BA_ITGAM_ITGB2	GP1BA_ITGAM_ITGB2	GP1BA	GP1BA	ITGAM_ITGB2					PMC2194217	Cell-Cell Contact	GP1BA - (ITGAM+ITGB2)
ICAM1_ITGAX_ITGB2	ICAM1_ITGAX_ITGB2	ICAM	ICAM1	ITGAX_ITGB2					PMID: 16252253	Cell-Cell Contact	ICAM1 - (ITGAX+ITGB2)
ICAM1_ITGAL_ITGB2	ICAM1_ITGAL_ITGB2	ICAM	ICAM1	ITGAL_ITGB2					KEGG: hsa04514	Cell-Cell Contact	ICAM1 - (ITGAL+ITGB2)
ICAM2_ITGAL_ITGB2	ICAM2_ITGAL_ITGB2	ICAM	ICAM2	ITGAL_ITGB2					KEGG: hsa04514	Cell-Cell Contact	ICAM2 - (ITGAL+ITGB2)
ICAM1_ITGAM_ITGB2	ICAM1_ITGAM_ITGB2	ICAM	ICAM1	ITGAM_ITGB2					KEGG: hsa04514	Cell-Cell Contact	ICAM1 - (ITGAM+ITGB2)
ICAM2_ITGAM_ITGB2	ICAM2_ITGAM_ITGB2	ICAM	ICAM2	ITGAM_ITGB2					KEGG: hsa04514	Cell-Cell Contact	ICAM2 - (ITGAM+ITGB2)
ICAM1_ITGAL	ICAM1_ITGAL	ICAM	ICAM1	ITGAL					PMID: 23602662	Cell-Cell Contact	ICAM1 - ITGAL
ICAM1_SPN	ICAM1_SPN	ICAM	ICAM1	SPN					PMID: 1683685	Cell-Cell Contact	ICAM1 - SPN
ICAM5_CD209	ICAM5_CD209	ICAM	ICAM5	CD209					PMID: 15795245	Cell-Cell Contact	ICAM5 - CD209
ICOSL_ICOS	ICOSL_ICOS	ICOS	ICOSLG	ICOS					PMID: 23954143	Cell-Cell Contact	ICOSL - ICOS
ICOSL_CD28	ICOSL_CD28	ICOS	ICOSLG	CD28					KEGG: hsa04514	Cell-Cell Contact	ICOSL - CD28
ICOSL_CTLA4	ICOSL_CTLA4	ICOS	ICOSLG	CTLA4					KEGG: hsa04514	Cell-Cell Contact	ICOSL - CTLA4
ITGB2_CD226	ITGB2_CD226	ITGB2	ITGB2	CD226					KEGG: hsa04514	Cell-Cell Contact	ITGB2 - CD226
ITGB2_ICAM1	ITGB2_ICAM1	ITGB2	ITGB2	ICAM1					KEGG: hsa04514	Cell-Cell Contact	ITGB2 - ICAM1
ITGB2_ICAM2	ITGB2_ICAM2	ITGB2	ITGB2	ICAM2					KEGG: hsa04514	Cell-Cell Contact	ITGB2 - ICAM2
JAM2_ITGA3_ITGB1	JAM2_ITGA3_ITGB1	JAM	JAM2	ITGA3_ITGB1					PMID: 12070135	Cell-Cell Contact	JAM2 - (ITGA3+ITGB1)
JAM2_ITGAV_ITGB1	JAM2_ITGAV_ITGB1	JAM	JAM2	ITGAV_ITGB1					KEGG: hsa04514	Cell-Cell Contact	JAM2 - (ITGAV+ITGB1)
JAM3_ITGAM_ITGB2	JAM3_ITGAM_ITGB2	JAM	JAM3	ITGAM_ITGB2					KEGG: hsa04514; PMID: 16118203, PMC2194005	Cell-Cell Contact	JAM3 - (ITGAM+ITGB2)
JAM1_ITGAL_ITGB2	JAM1_ITGAL_ITGB2	JAM	F11R	ITGAL_ITGB2					PMID: 11812992	Cell-Cell Contact	JAM1 - (ITGAL+ITGB2)
JAM2_JAM3	JAM2_JAM3	JAM	JAM2	JAM3					PMC1237098; PMID: 11590146	Cell-Cell Contact	JAM2 - JAM3
F11R_F11R	F11R_F11R	JAM	F11R	F11R					KEGG: hsa04514	Cell-Cell Contact	F11R - F11R
F11R_JAM2	F11R_JAM2	JAM	F11R	JAM2					KEGG: hsa04514	Cell-Cell Contact	F11R - JAM2
F11R_JAM3	F11R_JAM3	JAM	F11R	JAM3					KEGG: hsa04514	Cell-Cell Contact	F11R - JAM3
JAM2_F11R	JAM2_F11R	JAM	JAM2	F11R					KEGG: hsa04514	Cell-Cell Contact	JAM2 - F11R
JAM2_JAM2	JAM2_JAM2	JAM	JAM2	JAM2					KEGG: hsa04514	Cell-Cell Contact	JAM2 - JAM2
JAM3_F11R	JAM3_F11R	JAM	JAM3	F11R					KEGG: hsa04514	Cell-Cell Contact	JAM3 - F11R
JAM3_JAM2	JAM3_JAM2	JAM	JAM3	JAM2					KEGG: hsa04514	Cell-Cell Contact	JAM3 - JAM2
JAM3_JAM3	JAM3_JAM3	JAM	JAM3	JAM3					KEGG: hsa04514	Cell-Cell Contact	JAM3 - JAM3
L1CAM_ITGAV_ITGB3	L1CAM_ITGAV_ITGB3	L1CAM	L1CAM	ITGAV_ITGB3					PMID: 9396761	Cell-Cell Contact	L1CAM - (ITGAV+ITGB3)
L1CAM_ITGA4_ITGB7	L1CAM_ITGA4_ITGB7	L1CAM	L1CAM	ITGA4_ITGB7					PMID: 8557754	Cell-Cell Contact	L1CAM - (ITGA4+ITGB7)
L1CAM_L1CAM	L1CAM_L1CAM	L1CAM	L1CAM	L1CAM					PMID: 18701456	Cell-Cell Contact	L1CAM - L1CAM
LCK_CD8A_CD8B1	LCK_CD8A_CD8B1	LCK	LCK	CD8 receptor					PMID: 25427562	Cell-Cell Contact	LCK - (CD8A+CD8B1)
MADCAM1_ITGA4_ITGB7	MADCAM1_ITGA4_ITGB7	MADCAM	MADCAM1	ITGA4_ITGB7					KEGG: hsa04514; PMID: 7517418	Cell-Cell Contact	MADCAM1 - (ITGA4+ITGB7)
MAG_MAG	MAG_MAG	MAG	MAG	MAG					KEGG: hsa04514	Cell-Cell Contact	MAG - MAG
HLA-A_CD8A	HLA-A_CD8A	MHC-I	HLA-A	CD8A					KEGG: hsa04514	Cell-Cell Contact	HLA-A - CD8A
HLA-B_CD8A	HLA-B_CD8A	MHC-I	HLA-B	CD8A					KEGG: hsa04514	Cell-Cell Contact	HLA-B - CD8A
HLA-C_CD8A	HLA-C_CD8A	MHC-I	HLA-C	CD8A					KEGG: hsa04514	Cell-Cell Contact	HLA-C - CD8A
HLA-E_CD8A	HLA-E_CD8A	MHC-I	HLA-E	CD8A					KEGG: hsa04514	Cell-Cell Contact	HLA-E - CD8A
HLA-F_CD8A	HLA-F_CD8A	MHC-I	HLA-F	CD8A					KEGG: hsa04514	Cell-Cell Contact	HLA-F - CD8A
HLA-G_CD8A	HLA-G_CD8A	MHC-I	HLA-G	CD8A					KEGG: hsa04514	Cell-Cell Contact	HLA-G - CD8A
HLA-A_CD8B	HLA-A_CD8B	MHC-I	HLA-A	CD8B					KEGG: hsa04514	Cell-Cell Contact	HLA-A - CD8B
HLA-B_CD8B	HLA-B_CD8B	MHC-I	HLA-B	CD8B					KEGG: hsa04514	Cell-Cell Contact	HLA-B - CD8B
HLA-C_CD8B	HLA-C_CD8B	MHC-I	HLA-C	CD8B					KEGG: hsa04514	Cell-Cell Contact	HLA-C - CD8B
HLA-E_CD8B	HLA-E_CD8B	MHC-I	HLA-E	CD8B					KEGG: hsa04514	Cell-Cell Contact	HLA-E - CD8B
HLA-F_CD8B	HLA-F_CD8B	MHC-I	HLA-F	CD8B					KEGG: hsa04514	Cell-Cell Contact	HLA-F - CD8B
HLA-G_CD8B	HLA-G_CD8B	MHC-I	HLA-G	CD8B					KEGG: hsa04514	Cell-Cell Contact	HLA-G - CD8B
HLA-A_CD8B2	HLA-A_CD8B2	MHC-I	HLA-A	CD8B2					KEGG: hsa04514	Cell-Cell Contact	HLA-A - CD8B2
HLA-B_CD8B2	HLA-B_CD8B2	MHC-I	HLA-B	CD8B2					KEGG: hsa04514	Cell-Cell Contact	HLA-B - CD8B2
HLA-C_CD8B2	HLA-C_CD8B2	MHC-I	HLA-C	CD8B2					KEGG: hsa04514	Cell-Cell Contact	HLA-C - CD8B2
HLA-E_CD8B2	HLA-E_CD8B2	MHC-I	HLA-E	CD8B2					KEGG: hsa04514	Cell-Cell Contact	HLA-E - CD8B2
HLA-F_CD8B2	HLA-F_CD8B2	MHC-I	HLA-F	CD8B2					KEGG: hsa04514	Cell-Cell Contact	HLA-F - CD8B2
HLA-G_CD8B2	HLA-G_CD8B2	MHC-I	HLA-G	CD8B2					KEGG: hsa04514	Cell-Cell Contact	HLA-G - CD8B2
HLA-C_KIR2DL1	HLA-C_KIR2DL1	MHC-I	HLA-C	KIR2DL1					PMID: 28484462	Cell-Cell Contact	HLA-C - KIR2DL1
HLA-C_KIR2DL2	HLA-C_KIR2DL2	MHC-I	HLA-C	KIR2DL2					PMID: 28484462	Cell-Cell Contact	HLA-C - KIR2DL2
HLA-C_KIR2DL3	HLA-C_KIR2DL3	MHC-I	HLA-C	KIR2DL3					PMID: 28484462	Cell-Cell Contact	HLA-C - KIR2DL3
HLA-C_KIR2DS1	HLA-C_KIR2DS1	MHC-I	HLA-C	KIR2DS1					PMID: 28484462	Cell-Cell Contact	HLA-C - KIR2DS1
HLA-C_KIR2DS4	HLA-C_KIR2DS4	MHC-I	HLA-C	KIR2DS4					PMID: 28484462	Cell-Cell Contact	HLA-C - KIR2DS4
HLA-G_LILRB1	HLA-G_LILRB1	MHC-I	HLA-G	LILRB1					PMID: 28484462	Cell-Cell Contact	HLA-G - LILRB1
HLA-G_LILRB2	HLA-G_LILRB2	MHC-I	HLA-G	LILRB2					PMID: 28484462	Cell-Cell Contact	HLA-G - LILRB2
HLA-F_KIR3DL1	HLA-F_KIR3DL1	MHC-I	HLA-F	KIR3DL1					PMID: 28484462	Cell-Cell Contact	HLA-F - KIR3DL1
HLA-F_KIR3DL2	HLA-F_KIR3DL2	MHC-I	HLA-F	KIR3DL2					PMID: 28484462	Cell-Cell Contact	HLA-F - KIR3DL2
HLA-B_KIR3DL2	HLA-B_KIR3DL2	MHC-I	HLA-B	KIR3DL2					PMID: 28484462	Cell-Cell Contact	HLA-B - KIR3DL2
HLA-C_KIR3DL3	HLA-C_KIR3DL3	MHC-I	HLA-C	KIR3DL3					PMID: 28484462	Cell-Cell Contact	HLA-C - KIR3DL3
HLA-E_KLRC1	HLA-E_KLRC1	MHC-I	HLA-E	KLRC1					PMID: 24223577	Cell-Cell Contact	HLA-E - KLRC1
HLA-E_KLRC2	HLA-E_KLRC2	MHC-I	HLA-E	KLRC2					PMID: 26697006	Cell-Cell Contact	HLA-E - KLRC2
HLA-A_KIR3DL1	HLA-A_KIR3DL1	MHC-I	HLA-A	KIR3DL1					PMID: 28484462	Cell-Cell Contact	HLA-A - KIR3DL1
HLA-F_LILRB1	HLA-F_LILRB1	MHC-I	HLA-F	LILRB1					PMID: 28484462	Cell-Cell Contact	HLA-F - LILRB1
HLA-E_KLRK1	HLA-E_KLRK1	MHC-I	HLA-E	KLRK1					PMID: 28484462	Cell-Cell Contact	HLA-E - KLRK1
HLA-F_KIR3DS1	HLA-F_KIR3DS1	MHC-I	HLA-F	KIR3DS1					PMID: 28484462	Cell-Cell Contact	HLA-F - KIR3DS1
HLA-E_CD94:NKG2A	HLA-E_CD94:NKG2A	MHC-I	HLA-E	CD94:NKG2A					PMID: 28484462	Cell-Cell Contact	HLA-E - CD94:NKG2A
HLA-E_CD94:NKG2C	HLA-E_CD94:NKG2C	MHC-I	HLA-E	CD94:NKG2C					PMID: 28484462	Cell-Cell Contact	HLA-E - CD94:NKG2C
HLA-E_CD94:NKG2E	HLA-E_CD94:NKG2E	MHC-I	HLA-E	CD94:NKG2E					PMID: 28484462	Cell-Cell Contact	HLA-E - CD94:NKG2E
ULBP1_KLRK1	ULBP1_KLRK1	MHC-I	ULBP1	KLRK1					PMID: 24223577	Cell-Cell Contact	ULBP1 - KLRK1
RAET1E_KLRK1	RAET1E_KLRK1	MHC-I	RAET1E	KLRK1					PMID: 24223577	Cell-Cell Contact	RAET1E - KLRK1
RAET1G_KLRK1	RAET1G_KLRK1	MHC-I	RAET1G	KLRK1					PMID: 24223577	Cell-Cell Contact	RAET1G - KLRK1
RAET1F_KLRK1	RAET1F_KLRK1	MHC-I	RAET1F	KLRK1					PMID: 24223577	Cell-Cell Contact	RAET1F - KLRK1
HLA-DPA1_CD4	HLA-DPA1_CD4	MHC-II	HLA-DPA1	CD4					KEGG: hsa04514	Cell-Cell Contact	HLA-DPA1 - CD4
HLA-DPB1_CD4	HLA-DPB1_CD4	MHC-II	HLA-DPB1	CD4					KEGG: hsa04514	Cell-Cell Contact	HLA-DPB1 - CD4
HLA-DQA1_CD4	HLA-DQA1_CD4	MHC-II	HLA-DQA1	CD4					KEGG: hsa04514	Cell-Cell Contact	HLA-DQA1 - CD4
HLA-DMA_CD4	HLA-DMA_CD4	MHC-II	HLA-DMA	CD4					KEGG: hsa04514	Cell-Cell Contact	HLA-DMA - CD4
HLA-DMB_CD4	HLA-DMB_CD4	MHC-II	HLA-DMB	CD4					KEGG: hsa04514	Cell-Cell Contact	HLA-DMB - CD4
HLA-DQA2_CD4	HLA-DQA2_CD4	MHC-II	HLA-DQA2	CD4					KEGG: hsa04514	Cell-Cell Contact	HLA-DQA2 - CD4
HLA-DOA_CD4	HLA-DOA_CD4	MHC-II	HLA-DOA	CD4					KEGG: hsa04514	Cell-Cell Contact	HLA-DOA - CD4
HLA-DOB_CD4	HLA-DOB_CD4	MHC-II	HLA-DOB	CD4					KEGG: hsa04514	Cell-Cell Contact	HLA-DOB - CD4
HLA-DQB1_CD4	HLA-DQB1_CD4	MHC-II	HLA-DQB1	CD4					KEGG: hsa04514	Cell-Cell Contact	HLA-DQB1 - CD4
HLA-DRA_CD4	HLA-DRA_CD4	MHC-II	HLA-DRA	CD4					KEGG: hsa04514	Cell-Cell Contact	HLA-DRA - CD4
HLA-DRB1_CD4	HLA-DRB1_CD4	MHC-II	HLA-DRB1	CD4					KEGG: hsa04514	Cell-Cell Contact	HLA-DRB1 - CD4
HLA-DRB3_CD4	HLA-DRB3_CD4	MHC-II	HLA-DRB3	CD4					KEGG: hsa04514	Cell-Cell Contact	HLA-DRB3 - CD4
HLA-DRB4_CD4	HLA-DRB4_CD4	MHC-II	HLA-DRB4	CD4					KEGG: hsa04514	Cell-Cell Contact	HLA-DRB4 - CD4
HLA-DRB5_CD4	HLA-DRB5_CD4	MHC-II	HLA-DRB5	CD4					KEGG: hsa04514	Cell-Cell Contact	HLA-DRB5 - CD4
MPZ_MPZL1	MPZ_MPZL1	MPZ	MPZ	MPZL1					KEGG: hsa04514	Cell-Cell Contact	MPZ - MPZL1
MPZ_MPZ	MPZ_MPZ	MPZ	MPZ	MPZ					KEGG: hsa04514	Cell-Cell Contact	MPZ - MPZ
MPZL1_MPZL1	MPZL1_MPZL1	MPZ	MPZL1	MPZL1					KEGG: hsa04514	Cell-Cell Contact	MPZL1 - MPZL1
NCAM1_FGFR1	NCAM1_FGFR1	NCAM	NCAM1	FGFR1					PMID: 12791257	Cell-Cell Contact	NCAM1 - FGFR1
NCAM1_NCAM1	NCAM1_NCAM1	NCAM	NCAM1	NCAM1					KEGG: hsa04514	Cell-Cell Contact	NCAM1 - NCAM1
NCAM1_NCAM2	NCAM1_NCAM2	NCAM	NCAM1	NCAM2					KEGG: hsa04514	Cell-Cell Contact	NCAM1 - NCAM2
NCAM1_L1CAM	NCAM1_L1CAM	NCAM	NCAM1	L1CAM					KEGG: hsa04514	Cell-Cell Contact	NCAM1 - L1CAM
NCAM2_L1CAM	NCAM2_L1CAM	NCAM	NCAM2	L1CAM					KEGG: hsa04514	Cell-Cell Contact	NCAM2 - L1CAM
NECTIN1_CADM3	NECTIN1_CADM3	NECTIN	NECTIN1	CADM3					PMID: 23027581	Cell-Cell Contact	NECTIN1 - CADM3
NECTIN1_CD96	NECTIN1_CD96	NECTIN	NECTIN1	CD96					PMID: 23027581	Cell-Cell Contact	NECTIN1 - CD96
NECTIN1_NECTIN4	NECTIN1_NECTIN4	NECTIN	NECTIN1	NECTIN4					PMID: 23027581	Cell-Cell Contact	NECTIN1 - NECTIN4
NECTIN3_NECTIN1	NECTIN3_NECTIN1	NECTIN	NECTIN3	NECTIN1					PMID: 23027581	Cell-Cell Contact	NECTIN3 - NECTIN1
NECTIN3_NECTIN2	NECTIN3_NECTIN2	NECTIN	NECTIN3	NECTIN2					PMID: 23027581	Cell-Cell Contact	NECTIN3 - NECTIN2
NECTIN3_PVR	NECTIN3_PVR	NECTIN	NECTIN3	PVR					PMID: 23027581	Cell-Cell Contact	NECTIN3 - PVR
NECTIN3_TIGIT	NECTIN3_TIGIT	NECTIN	NECTIN3	TIGIT					KEGG: hsa04514; PMID: 1313846	Cell-Cell Contact	NECTIN3 - TIGIT
NECTIN2_CD226	NECTIN2_CD226	NECTIN	NECTIN2	CD226					KEGG: hsa04514	Cell-Cell Contact	NECTIN2 - CD226
NECTIN2_TIGIT	NECTIN2_TIGIT	NECTIN	NECTIN2	TIGIT					KEGG: hsa04514	Cell-Cell Contact	NECTIN2 - TIGIT
NECTIN1_NECTIN3	NECTIN1_NECTIN3	NECTIN	NECTIN1	NECTIN3					KEGG: hsa04514	Cell-Cell Contact	NECTIN1 - NECTIN3
NEGR1_NEGR1	NEGR1_NEGR1	NEGR	NEGR1	NEGR1					KEGG: hsa04514	Cell-Cell Contact	NEGR1 - NEGR1
LRRC4C_NTNG1	LRRC4C_NTNG1	NGL	LRRC4C	NTNG1					KEGG: hsa04514	Cell-Cell Contact	LRRC4C - NTNG1
LRRC4_NTNG2	LRRC4_NTNG2	NGL	LRRC4	NTNG2					KEGG: hsa04514	Cell-Cell Contact	LRRC4 - NTNG2
LRRC4B_PTPRF	LRRC4B_PTPRF	NGL	LRRC4B	PTPRF					KEGG: hsa04514	Cell-Cell Contact	LRRC4B - PTPRF
ULBP1_KLRK1_HCST	ULBP1_KLRK1_HCST	NKG2D	ULBP1	KLRK1_HCST					PMID: 24223577	Cell-Cell Contact	ULBP1 - (KLRK1+HCST)
DLK1_NOTCH1	DLK1_NOTCH1	NOTCH	DLK1	NOTCH1					PMID: 22353464	Cell-Cell Contact	DLK1 - NOTCH1
DLK1_NOTCH2	DLK1_NOTCH2	NOTCH	DLK1	NOTCH2					PMID: 22353464	Cell-Cell Contact	DLK1 - NOTCH2
DLK1_NOTCH3	DLK1_NOTCH3	NOTCH	DLK1	NOTCH3					PMID: 22353464	Cell-Cell Contact	DLK1 - NOTCH3
DLK1_NOTCH4	DLK1_NOTCH4	NOTCH	DLK1	NOTCH4					PMID: 22353464	Cell-Cell Contact	DLK1 - NOTCH4
DLL1_NOTCH1	DLL1_NOTCH1	NOTCH	DLL1	NOTCH1					PMID: 22353464	Cell-Cell Contact	DLL1 - NOTCH1
DLL1_NOTCH3	DLL1_NOTCH3	NOTCH	DLL1	NOTCH3					PMID: 22353464	Cell-Cell Contact	DLL1 - NOTCH3
DLL1_NOTCH4	DLL1_NOTCH4	NOTCH	DLL1	NOTCH4					PMID: 22353464	Cell-Cell Contact	DLL1 - NOTCH4
DLL3_NOTCH1	DLL3_NOTCH1	NOTCH	DLL3	NOTCH1					PMID: 22353464	Cell-Cell Contact	DLL3 - NOTCH1
DLL3_NOTCH2	DLL3_NOTCH2	NOTCH	DLL3	NOTCH2					PMID: 22353464	Cell-Cell Contact	DLL3 - NOTCH2
DLL3_NOTCH3	DLL3_NOTCH3	NOTCH	DLL3	NOTCH3					PMID: 22353464	Cell-Cell Contact	DLL3 - NOTCH3
DLL3_NOTCH4	DLL3_NOTCH4	NOTCH	DLL3	NOTCH4					PMID: 22353464	Cell-Cell Contact	DLL3 - NOTCH4
DLL4_NOTCH1	DLL4_NOTCH1	NOTCH	DLL4	NOTCH1					PMID: 22353464	Cell-Cell Contact	DLL4 - NOTCH1
DLL4_NOTCH2	DLL4_NOTCH2	NOTCH	DLL4	NOTCH2					PMID: 22353464	Cell-Cell Contact	DLL4 - NOTCH2
DLL4_NOTCH3	DLL4_NOTCH3	NOTCH	DLL4	NOTCH3					PMID: 22353464	Cell-Cell Contact	DLL4 - NOTCH3
DLL4_NOTCH4	DLL4_NOTCH4	NOTCH	DLL4	NOTCH4					PMID: 22353464	Cell-Cell Contact	DLL4 - NOTCH4
JAG1_NOTCH1	JAG1_NOTCH1	NOTCH	JAG1	NOTCH1					PMID: 22353464	Cell-Cell Contact	JAG1 - NOTCH1
JAG1_NOTCH2	JAG1_NOTCH2	NOTCH	JAG1	NOTCH2					PMID: 22353464	Cell-Cell Contact	JAG1 - NOTCH2
JAG1_NOTCH3	JAG1_NOTCH3	NOTCH	JAG1	NOTCH3					PMID: 22353464	Cell-Cell Contact	JAG1 - NOTCH3
JAG1_NOTCH4	JAG1_NOTCH4	NOTCH	JAG1	NOTCH4					PMID: 22353464	Cell-Cell Contact	JAG1 - NOTCH4
JAG2_NOTCH1	JAG2_NOTCH1	NOTCH	JAG2	NOTCH1					PMID: 22353464	Cell-Cell Contact	JAG2 - NOTCH1
JAG2_NOTCH2	JAG2_NOTCH2	NOTCH	JAG2	NOTCH2					PMID: 22353464	Cell-Cell Contact	JAG2 - NOTCH2
JAG2_NOTCH3	JAG2_NOTCH3	NOTCH	JAG2	NOTCH3					PMID: 22353464	Cell-Cell Contact	JAG2 - NOTCH3
JAG2_NOTCH4	JAG2_NOTCH4	NOTCH	JAG2	NOTCH4					PMID: 22353464	Cell-Cell Contact	JAG2 - NOTCH4
DLL1_NOTCH2	DLL1_NOTCH2	NOTCH	DLL1	NOTCH2					PMID: 22353464	Cell-Cell Contact	DLL1 - NOTCH2
NRXN1_NLGN1	NRXN1_NLGN1	NRXN	NRXN1	NLGN1					KEGG: hsa04514	Cell-Cell Contact	NRXN1 - NLGN1
NRXN1_NLGN2	NRXN1_NLGN2	NRXN	NRXN1	NLGN2					KEGG: hsa04514	Cell-Cell Contact	NRXN1 - NLGN2
NRXN1_NLGN3	NRXN1_NLGN3	NRXN	NRXN1	NLGN3					KEGG: hsa04514	Cell-Cell Contact	NRXN1 - NLGN3
NRXN2_NLGN1	NRXN2_NLGN1	NRXN	NRXN2	NLGN1					KEGG: hsa04514	Cell-Cell Contact	NRXN2 - NLGN1
NRXN2_NLGN2	NRXN2_NLGN2	NRXN	NRXN2	NLGN2					KEGG: hsa04514	Cell-Cell Contact	NRXN2 - NLGN2
NRXN2_NLGN3	NRXN2_NLGN3	NRXN	NRXN2	NLGN3					KEGG: hsa04514	Cell-Cell Contact	NRXN2 - NLGN3
NRXN3_NLGN1	NRXN3_NLGN1	NRXN	NRXN3	NLGN1					KEGG: hsa04514	Cell-Cell Contact	NRXN3 - NLGN1
NRXN3_NLGN2	NRXN3_NLGN2	NRXN	NRXN3	NLGN2					KEGG: hsa04514	Cell-Cell Contact	NRXN3 - NLGN2
NRXN3_NLGN3	NRXN3_NLGN3	NRXN	NRXN3	NLGN3					KEGG: hsa04514	Cell-Cell Contact	NRXN3 - NLGN3
OCLN_OCLN	OCLN_OCLN	OCLN	OCLN	OCLN					KEGG: hsa04514	Cell-Cell Contact	OCLN - OCLN
CD274_PDCD1	CD274_PDCD1	PD-L1	CD274	PDCD1					PMID: 23954143	Cell-Cell Contact	CD274 - PDCD1
PDCD1LG2_PDCD1	PDCD1LG2_PDCD1	PDL2	PDCD1LG2	PDCD1					PMID: 23954143	Cell-Cell Contact	PDCD1LG2 - PDCD1
PECAM1_PECAM1	PECAM1_PECAM1	PECAM1	PECAM1	PECAM1					KEGG: hsa04514	Cell-Cell Contact	PECAM1 - PECAM1
PTPRM_PTPRM	PTPRM_PTPRM	PTPRM	PTPRM	PTPRM					KEGG: hsa04514	Cell-Cell Contact	PTPRM - PTPRM
PVR_CD226	PVR_CD226	PVR	PVR	CD226					KEGG: hsa04514	Cell-Cell Contact	PVR - CD226
PVR_TIGIT	PVR_TIGIT	PVR	PVR	TIGIT					KEGG: hsa04514	Cell-Cell Contact	PVR - TIGIT
SELE_CD44	SELE_CD44	SELE	SELE	CD44					PMC4571854	Cell-Cell Contact	SELE - CD44
SELE_GLG1	SELE_GLG1	SELE	SELE	GLG1					PMID: 11404363	Cell-Cell Contact	SELE - GLG1
SELL_CD34	SELL_CD34	SELL	SELL	CD34					PMID: 7692600; PMID: 8977216	Cell-Cell Contact	SELL - CD34
SELL_PODXL	SELL_PODXL	SELL	SELL	PODXL					PMID: 22814396	Cell-Cell Contact	SELL - PODXL
SELL_GLYCAM1	SELL_GLYCAM1	SELL	SELL	GLYCAM1					KEGG: hsa04514	Cell-Cell Contact	SELL - GLYCAM1
SELL_MADCAM1	SELL_MADCAM1	SELL	SELL	MADCAM1					KEGG: hsa04514	Cell-Cell Contact	SELL - MADCAM1
SELPLG_SELE	SELPLG_SELE	SELPLG	SELPLG	SELE					PMC4571854	Cell-Cell Contact	SELPLG - SELE
SELPLG_SELL	SELPLG_SELL	SELPLG	SELPLG	SELL					PMC2431087; PMID: 8892633,PMID: 8896607	Cell-Cell Contact	SELPLG - SELL
SELPLG_SELP	SELPLG_SELP	SELPLG	SELPLG	SELP					PMID: 19118202; PMID: 9829984	Cell-Cell Contact	SELPLG - SELP
SEMA4A_NRP1_PLXNA1	SEMA4A_NRP1_PLXNA1	SEMA4	SEMA4A	NRP1_PLXNA1					PMID: 27533782	Cell-Cell Contact	SEMA4A - (NRP1+PLXNA1)
SEMA4A_NRP1_PLXNA2	SEMA4A_NRP1_PLXNA2	SEMA4	SEMA4A	NRP1_PLXNA2					PMID: 27533782	Cell-Cell Contact	SEMA4A - (NRP1+PLXNA2)
SEMA4A_NRP1_PLXNA3	SEMA4A_NRP1_PLXNA3	SEMA4	SEMA4A	NRP1_PLXNA3					PMID: 27533782	Cell-Cell Contact	SEMA4A - (NRP1+PLXNA3)
SEMA4A_NRP1_PLXNA4	SEMA4A_NRP1_PLXNA4	SEMA4	SEMA4A	NRP1_PLXNA4					PMID: 27533782	Cell-Cell Contact	SEMA4A - (NRP1+PLXNA4)
SEMA4A_PLXNB1	SEMA4A_PLXNB1	SEMA4	SEMA4A	PLXNB1					PMID: 27533782	Cell-Cell Contact	SEMA4A - PLXNB1
SEMA4A_PLXNB2	SEMA4A_PLXNB2	SEMA4	SEMA4A	PLXNB2					PMID: 27533782	Cell-Cell Contact	SEMA4A - PLXNB2
SEMA4A_PLXNB3	SEMA4A_PLXNB3	SEMA4	SEMA4A	PLXNB3					PMID: 27533782	Cell-Cell Contact	SEMA4A - PLXNB3
SEMA4D_PLXNB1	SEMA4D_PLXNB1	SEMA4	SEMA4D	PLXNB1					PMID: 27533782	Cell-Cell Contact	SEMA4D - PLXNB1
SEMA4D_PLXNB2	SEMA4D_PLXNB2	SEMA4	SEMA4D	PLXNB2					PMID: 27533782	Cell-Cell Contact	SEMA4D - PLXNB2
SEMA4D_PLXNB3	SEMA4D_PLXNB3	SEMA4	SEMA4D	PLXNB3					PMID: 27533782	Cell-Cell Contact	SEMA4D - PLXNB3
SEMA4C_PLXNB2	SEMA4C_PLXNB2	SEMA4	SEMA4C	PLXNB2					PMID: 27533782	Cell-Cell Contact	SEMA4C - PLXNB2
SEMA4G_PLXNB2	SEMA4G_PLXNB2	SEMA4	SEMA4G	PLXNB2					PMID: 27533782	Cell-Cell Contact	SEMA4G - PLXNB2
SEMA4D_CD72	SEMA4D_CD72	SEMA4	SEMA4D	CD72					PMID: 22325954	Cell-Cell Contact	SEMA4D - CD72
SEMA5A_PLXNA1	SEMA5A_PLXNA1	SEMA5	SEMA5A	PLXNA1					PMID: 27533782	Cell-Cell Contact	SEMA5A - PLXNA1
SEMA5B_PLXNA1	SEMA5B_PLXNA1	SEMA5	SEMA5B	PLXNA1					PMID: 27533782	Cell-Cell Contact	SEMA5B - PLXNA1
SEMA5A_PLXNA3	SEMA5A_PLXNA3	SEMA5	SEMA5A	PLXNA3					PMID: 27533782	Cell-Cell Contact	SEMA5A - PLXNA3
SEMA5B_PLXNA3	SEMA5B_PLXNA3	SEMA5	SEMA5B	PLXNA3					PMID: 27533782	Cell-Cell Contact	SEMA5B - PLXNA3
SEMA5A_PLXNB3	SEMA5A_PLXNB3	SEMA5	SEMA5A	PLXNB3					PMID: 27533782	Cell-Cell Contact	SEMA5A - PLXNB3
SEMA6D_PLXNA1_KDR	SEMA6D_PLXNA1_KDR	SEMA6	SEMA6D	PLXNA1_KDR					PMID: 22325954	Cell-Cell Contact	SEMA6D - (PLXNA1+KDR)
SEMA6D_PLXNA1_TREM2	SEMA6D_PLXNA1_TREM2	SEMA6	SEMA6D	PLXNA1_TREM2					PMID: 22325954	Cell-Cell Contact	SEMA6D - (PLXNA1+TREM2)
SEMA6D_PLXNA1	SEMA6D_PLXNA1	SEMA6	SEMA6D	PLXNA1					PMID: 27533782	Cell-Cell Contact	SEMA6D - PLXNA1
SEMA6A_PLXNA2	SEMA6A_PLXNA2	SEMA6	SEMA6A	PLXNA2					PMID: 27533782	Cell-Cell Contact	SEMA6A - PLXNA2
SEMA6B_PLXNA2	SEMA6B_PLXNA2	SEMA6	SEMA6B	PLXNA2					PMID: 27533782	Cell-Cell Contact	SEMA6B - PLXNA2
SEMA6A_PLXNA4	SEMA6A_PLXNA4	SEMA6	SEMA6A	PLXNA4					PMID: 27533782	Cell-Cell Contact	SEMA6A - PLXNA4
SEMA6B_PLXNA4	SEMA6B_PLXNA4	SEMA6	SEMA6B	PLXNA4					PMID: 27533782	Cell-Cell Contact	SEMA6B - PLXNA4
SEMA7A_ITGB1_ITGA1	SEMA7A_ITGB1_ITGA1	SEMA7	SEMA7A	ITGB1_ITGA1					PMID: 22325954	Cell-Cell Contact	SEMA7A - (ITGB1+ITGA1)
SEMA7A_PLXNC1	SEMA7A_PLXNC1	SEMA7	SEMA7A	PLXNC1					PMID: 27533782	Cell-Cell Contact	SEMA7A - PLXNC1
SIGLEC1_SPN	SIGLEC1_SPN	SN	SIGLEC1	SPN					KEGG: hsa04514; PMID: 11238599	Cell-Cell Contact	SIGLEC1 - SPN
THY1_ITGAM_ITGB2	THY1_ITGAM_ITGB2	THY1	THY1	ITGAM_ITGB2					PMID: 15850796	Cell-Cell Contact	THY1 - (ITGAM+ITGB2)
THY1_ITGAX_ITGB2	THY1_ITGAX_ITGB2	THY1	THY1	ITGAX_ITGB2					PMID: 15850796	Cell-Cell Contact	THY1 - (ITGAX+ITGB2)
THY1_ITGAV_ITGB3	THY1_ITGAV_ITGB3	THY1	THY1	ITGAV_ITGB3					PMID: 29212879; PMID: 18346467	Cell-Cell Contact	THY1 - (ITGAV+ITGB3)
TIGIT_NECTIN2	TIGIT_NECTIN2	TIGIT	TIGIT	NECTIN2					PMID: 1313846; PMID:24987108	Cell-Cell Contact	TIGIT - NECTIN2
TIGIT_PVR	TIGIT_PVR	TIGIT	TIGIT	PVR					PMID:24987108	Cell-Cell Contact	TIGIT - PVR
ITGA4_ITGB1_VCAM1	ITGA4_ITGB1_VCAM1	VCAM	ITGA4_ITGB1	VCAM1					KEGG: hsa04514	Cell-Cell Contact	VCAM1 - (ITGA4+ITGB1)
ITGA9_ITGB1_VCAM1	ITGA9_ITGB1_VCAM1	VCAM	ITGA9_ITGB1	VCAM1					KEGG: hsa04514	Cell-Cell Contact	VCAM1 - (ITGA9+ITGB1)
ITGA4_ITGB7_VCAM1	ITGA4_ITGB7_VCAM1	VCAM	ITGA4_ITGB7	VCAM1					KEGG: hsa04514	Cell-Cell Contact	VCAM1 - (ITGA4+ITGB7)
VSIR_IGSF11	VSIR_IGSF11	VISTA	VSIR	IGSF11					KEGG: hsa04514	Cell-Cell Contact	VSIR - IGSF11
